# The ten year evolution of Sherloc, a points-based framework for genetic variant classification

**DOI:** 10.1101/2025.11.24.25340888

**Authors:** Yuya Kobayashi, Marjorie Westbrook, Christopher A. Tan, Carla Marquez Luna, Alexander Wahl, Daniel Swartzlander, Karen Ouyang, Robert D. Daber

## Abstract

**Importance:** Variant classification underpins clinical genetics. We examine the impact of classification framework updates and the utility of semi-quantitative scores for interpreting variants of uncertain significance (VUS).

**Objective:** Evaluate the impact of Sherloc on variant classification and VUS reduction in a large dataset.

**Design:** Cohort study using variant classification data generated between 2016 to 2025. Setting: A laboratory providing testing for hereditary genetic disorders.

**Participants:** 5.5 million patients referred for genetic testing.

**Main Outcome(s) and Measure(s):** We hypothesized that framework revisions would decrease the rate of VUS and improve accuracy. Outcome measures included changes in variant classification over time and in simulations. We further hypothesized that variant classification scores could predict the probability of pathogenicity and VUS reclassification rates. Outcome measures included the correlation of variant classification scores with the direction and rate of reclassification.

**Results:** Sherloc has been used to classify 2.6 million variants across 19 successive versions (v4.2 to v7.1). Tracking 32,241 variants classified using v4.2, we found that 3,834 VUS had been reclassified by the end of the study period; 2801 (73%) of those relied on evidence criteria introduced after v4.2. In a simulation that removed various post-v4.2 evidence categories from 615,341 recent classifications, removing AI-related criteria alone changed 129,459 (21.04%) classifications. Classification reversals declined from 13/2909 (0.45%) in v4.2 to 7/61587 (0.011%) in v7.1, indicating improved accuracy concurrent with VUS reduction. The cumulative Sherloc score (pathogenic points minus benign points) strongly correlated with the log ratio of upgrades to downgrades (r² = 0.95), but less with the overall reclassification rate (r² = 0.49). Although VUS reclassified using RNA or cascade segregation analysis tended to have higher scores, the majority of reclassified variants had intermediate scores.

**Conclusion and Relevance:** Adaptive, continuously updated classification systems that rapidly incorporate advances in clinical genetics, such as AI tools, reduce VUS and improve accuracy. Systematic performance monitoring, including reclassification tracking, enables data-driven improvements. A points-based framework like Sherloc represents progress toward probabilistic variant evaluation, which may lead to improved medical management.

## Supplementary material for "The ten year evolution of Sherloc, a points-based framework for genetic variant classification": eTable1

### Sheet: Sherloc v4.2
EVID	Path/Benign	Points	Category	Description	Group 1	Priority 1	Group 2	Priority 2	Additive
EV0016	Pathogenic	5	Sequence Observations	Truncating variant, presumed loss of mRNA and protein	Z0004	1			N
EV0017	Pathogenic	4	Sequence Observations	Variant in donor GT or acceptor AG di-nucleotide	Z0004	2	Y0001	1	N
EV0181	Pathogenic	2	Sequence Observations	Variant in donor GT or acceptor AG for LoF mechanism not established	Z0007	5	Y0003	3	N
EV0018	Pathogenic	4	Sequence Observations	Same AA change as a different pathogenic variant	Z0004	3			N
EV0114	Pathogenic	2.5	Sequence Observations	Initiator codon variant	Z0004	4			N
EV0182	Pathogenic	2	Sequence Observations	Initiator codon variant for LoF mechanism not established	Z0007	6	Y0003	4	N
EV0019	Pathogenic	2.5	Sequence Observations	Truncating variant, may escape NMD	Z0004	5			N
EV0198	Pathogenic	2.5	Sequence Observations	Variant in donor GT or acceptor AG di-nucleotide in the last intron	Z0007	3	Y0003	1	N
EV0175	Pathogenic	2.5	Sequence Observations	Truncating variant, may escape NMD, upstream of a pathogenic truncation	Z0014	1			N
EV0194	Pathogenic	0	Sequence Observations	Truncating variant, may escape NMD, LoF mechanism not established	Z0064	1			N
EV0183	Pathogenic	2	Sequence Observations	Truncating variant, subject to NMD, LoF mechanism not established	Z0007	4	Y0003	2	N
EV0196	Pathogenic	2	Sequence Observations	Variant involving a last nucleotide G of the exon	Z0004	6	Y0001	2	N
EV0184	Pathogenic	2	Sequence Observations	Variant involving a donor +3A/G, +4A or +5G	Z0004	7	Y0001	3	N
EV0044	Pathogenic	1.5	Sequence Observations	Disruption of essential amino acid residue	Z0014	2			N
EV0139	Pathogenic	1.5	Sequence Observations	Disruption of essential nucleotide	Z0014	3			N
EV0115	Pathogenic	0	Sequence Observations	VUS missense have been reported at this codon	Z0014	5			N
EV0172	Pathogenic	1	Sequence Observations	Mutation rich region	Z0014	4			N
EV0185	Pathogenic	0	Sequence Observations	Small exonic in-frame deletion or insertion	Z0062	1			N
EV0186	Pathogenic	0	Sequence Observations	Small intronic deletion or insertion	Z0063	1			N
EV0103	Benign	2	Sequence Observations	Silent and intronic changes outside of the consensus splice sites	Z0005	2			N
EV0168	Benign	2	Sequence Observations	Non-coding variant in the untranslated regions or promoter	Z0005	3	Y0002	1	N
EV0125	Benign	1	Sequence Observations	Missense change seen in multiple mammalian species	Z0008	5			N
EV0021	Benign	5	Sequence Observations	Intronic homopolymeric indel	Z0005	1			N
EV0093	Benign	5	Population	Population data: RECESSIVE - Very high MAF 1% in ExAC	Z0001	1			N
EV0094	Benign	3	Population	Population data: RECESSIVE - High MAF 0.3% in ExAC	Z0001	2			N
EV0160	Benign	1	Population	Population data: RECESSIVE - Somewhat high allele count: >8 in ExAC	Z0001	5			N
EV0096	Benign	5	Population	Population data: DOMINANT - Very high MAF 0.5% in ExAC	Z0001	3			N
EV0097	Benign	3	Population	Population data: DOMINANT - High MAF 0.1% in ExAC	Z0001	4			N
EV0161	Benign	1	Population	Population data: DOMINANT - Somewhat high allele count: >8 in ExAC	Z0001	6			N
EV0162	Benign	5	Population	Population data: RECESSIVE - Very high MAF 3% - 1KG ONLY	Z0001	7			N
EV0163	Benign	3	Population	Population data: RECESSIVE - High MAF 1% - 1KG ONLY	Z0001	8			N
EV0164	Benign	1	Population	Population data: RECESSIVE - Somewhat high MAF 0.3% - 1KG ONLY	Z0001	9			N
EV0165	Benign	5	Population	Population data: DOMINANT - Very high MAF 1.5% - 1KG ONLY	Z0001	10			N
EV0166	Benign	3	Population	Population data: DOMINANT - High MAF 0.5% - 1KG ONLY	Z0001	11			N
EV0167	Benign	1	Population	Population data: DOMINANT - Somewhat high MAF 0.1% - 1KG ONLY	Z0001	12			N
EV0116	Benign	4	Population	2 homozygotes in public databases STRONG	Z0002	2			Y
EV0117	Benign	2	Population	2 homozygotes in public databases MODERATE	Z0002	1			Y
EV0113	Benign	1	Population	1 homozygote in public databases STRONG	Z0002	3			N
EV0112	Benign	3	Population	High MAF for different nucleotide substitution but the same AA change	Z0044	1			N
EV0040	Benign	1	Population	Reputable db or paper reports as benign	Z0010	1			N
EV0135	Pathogenic	1	Population	Absent from general population	Z0004	8	Y0003	7	N
EV0199	Pathogenic	0.5	Population	Allele count within pathogenic range	Z0004	9	Y0003	8	N
EV0174	Pathogenic	0	Population	Reputable db or paper reports as pathogenic	Z0009	1			N
EV0091	Benign	0	Pathology Assays	Tumor suppressors: heterozygous in a somatic tumor	Z0031	1			N
EV0092	Benign	0	Pathology Assays	Lynch genes: normal IHC staining	Z0032	1			N
EV0157	Pathogenic	1	Lab Assays	CLIA lab findings Tier 1	Z0037	1			Y
EV0158	Pathogenic	0.5	Lab Assays	CLIA lab findings Tier 2	Z0037	2			N
EV0159	Pathogenic	0	Lab Assays	CLIA lab findings Tier 3	Z0037	3			N
EV0169	Pathogenic	1	Individual Observations	Heterozygous in pathognomonic gene (Dominant only)	Z0055	1			Y
EV0153	Pathogenic	2	Individual Observations	Homozygous or hemizygous variant in pathognomonic gene	Z0036	1			Y
EV0154	Pathogenic	1.5	Individual Observations	Rare htz variant co-occurring with LP/P in pathognomonic gene	Z0053	1			Y
EV0155	Pathogenic	1	Individual Observations	Rare htz variant co-occurring with another rare htz variant in pathognomonic gene	Z0054	1			Y
EV0176	Pathogenic	0	Individual Observations	3 or more rare htz variants in pathognomonic genes	Z0056	1			N
EV0156	Pathogenic	1	Individual Observations	Variant in trans with LP/P variant in affected individual	Z0052	2			Y
EV0195	Pathogenic	5	Individual Observations	Variant in trans with 5 different LP/P variants in affected individuals	Z0052	1			N
EV0079	Pathogenic	3	Individual Observations	4 unrelated case reports	Z0035	1			N
EV0080	Pathogenic	2	Individual Observations	3 unrelated case reports	Z0035	2			N
EV0081	Pathogenic	1	Individual Observations	2 unrelated case reports	Z0035	3			N
EV0107	Pathogenic	0	Individual Observations	Observed in patients but insufficient evidence	Z0035	4			N
EV0129	Benign	4	Individual Observations	Homozygous or hemizygous in unaffected individual STRONG	Z0021	2			Y
EV0084	Benign	2	Individual Observations	Homozygous or hemizygous in unaffected individual MODERATE	Z0021	1			Y
EV0130	Benign	5	Individual Observations	Homozygous or hemizygous STRONG	Z0021	3			Y
EV0134	Benign	4	Individual Observations	Heterozygous in unaffected adult: high penetrance and early onset	Z0038	2			Y
EV0053	Benign	2	Individual Observations	Heterozygous in unaffected adult: intermediate penetrance or late onset	Z0038	1			Y
EV0132	Benign	4	Individual Observations	Co-occurrence: in trans STRONG	Z0024	2			Y
EV0133	Benign	2.5	Individual Observations	Co-occurrence: in trans MODERATE	Z0024	1			Y
EV0060	Benign	1	Individual Observations	Co-occurrence: phase unknown	Z0027	1			Y
EV0061	Benign	1	Individual Observations	Co-occurrence: alternative cause for disease	Z0028	1			Y
EV0140	Benign	4	Individual Observations	Co-occurrence: in trans in unaffected adult STRONG	Z0039	1			Y
EV0141	Benign	2	Individual Observations	Co-occurrence: in trans in unaffected adult MODERATE	Z0039	2			Y
EV0073	Benign	5	Individual Observations	Co-occurrence: 4+ independent observations	Z0033	1			N
EV0023	Pathogenic	2.5	Functional Experiments	Protein function disrupted: strong functional evidence	Z0007	1			N
EV0024	Pathogenic	1	Functional Experiments	Protein function disrupted: weak functional evidence	Z0007	7			N
EV0026	Pathogenic	2.5	Functional Experiments	Splicing defect: strong experimental evidence	Z0007	2			N
EV0027	Pathogenic	1	Functional Experiments	Splicing defect: weak experimental evidence	Z0007	8			N
EV0108	Pathogenic	0	Functional Experiments	Functional studies have been reported with conflicting or insufficient data	Z0007	15			N
EV0049	Pathogenic	4	Family Studies	Strong segregation with disease	Z0019	1			N
EV0050	Pathogenic	2.5	Family Studies	Moderate segregation with disease	Z0019	2			N
EV0051	Pathogenic	1	Family Studies	Weak segregation with disease	Z0019	3			N
EV0054	Pathogenic	4	Family Studies	De novo with confirmed paternity/maternity	Z0022	1	Y0003	5	N
EV0055	Pathogenic	2	Family Studies	De novo without confirmed paternity/maternity	Z0022	2	Y0003	6	N
EV0193	Pathogenic	1	Family Studies	De novo case reports when gene<>condition relationship is less than strong	Z0022	3			Y
EV0033	Benign	2.5	Experimental Studies	Protein function preserved: strong functional evidence for no impact	Z0008	1			N
EV0034	Benign	1	Experimental Studies	Protein function preserved: weak functional evidence for no impact	Z0008	3			N
EV0036	Benign	2.5	Experimental Studies	Splicing preserved: strong functional evidence for no impact	Z0008	2			N
EV0037	Benign	1	Experimental Studies	Splicing preserved: weak functional evidence for no impact	Z0008	4			N
EV0064	Pathogenic	5	Copy Number Variation	CNV: whole gene deletion	Z0029	1			N
EV0065	Pathogenic	5	Copy Number Variation	CNV: sub-genic deletion - leads to a premature stop codon	Z0029	2			N
EV0142	Pathogenic	5	Copy Number Variation	CNV: sub-genic deletion - includes the initiator codon	Z0029	3			N
EV0066	Pathogenic	3	Copy Number Variation	CNV: sub-genic deletion - includes last exon	Z0029	4			N
EV0143	Pathogenic	3	Copy Number Variation	CNV: sub-genic deletion - in frame	Z0029	5			N
EV0138	Pathogenic	4	Copy Number Variation	CNV: sub-genic duplication - out-of-frame, assumed tandem	Z0047	1			N
EV0144	Pathogenic	2	Copy Number Variation	CNV: whole gene duplication	Z0047	2			N
EV0145	Pathogenic	2	Copy Number Variation	CNV: sub-genic duplication - includes first CDS exon	Z0047	3			N
EV0146	Pathogenic	2	Copy Number Variation	CNV: sub-genic duplication - includes last CDS exon	Z0047	4			N
EV0071	Pathogenic	2	Copy Number Variation	CNV: sub-genic duplication - in-frame, assumed tandem	Z0047	5			N
EV0072	Pathogenic	2	Copy Number Variation	CNV: similar reported CNVs	Z0030	1			N
EV0122	Pathogenic	0.5	Computational & Predictive	General protein predictors : all deleterious	Z0007	12			N
EV0187	Pathogenic	1	Computational & Predictive	Predicted splice site loss: MES 15% and SSF-L 15% decrease	Z0007	9	Y0001	4	N
EV0188	Pathogenic	0.5	Computational & Predictive	Predicted splice site loss: : MES 15% or SSF-L 15% decrease	Z0007	13	Y0001	5	N
EV0190	Pathogenic	0.5	Computational & Predictive	Predicted de novo splice site gain: majority of methods	Z0007	14	Y0001	6	N
EV0121	Pathogenic	1	Computational & Predictive	GENE-specific algorithm predicts pathogenic	Z0007	11			N
EV0119	Pathogenic	1	Computational & Predictive	Multifactorial likelihood analysis for Pathogenic	Z0046	1			N
EV0109	Pathogenic	0	Computational & Predictive	Protein predictions - conflicting or insufficient data	Z0043	1			N
EV0126	Benign	1	Computational & Predictive	General protein predictors: all benign	Z0008	7			N
EV0191	Benign	1	Computational & Predictive	General splicing predictors: MES and SSF-L do not meet thresholds for loss or gain	Z0008	8	Y0002	2	N
EV0127	Benign	1	Computational & Predictive	GENE-specific algorithm predicts benign	Z0008	6			N
EV0118	Benign	1	Computational & Predictive	Multifactorial likelihood analysis for Benign	Z0045	1			N

### Sheet: Sherloc v4.3
EVID	Path/Benign	Points	Category	Description	Group 1	Priority 1	Group 2	Priority 2	Additive
EV0093	Benign	5	Population	Population data: RECESSIVE - Very high MAF 1% in ExAC	Z0001	1			N
EV0094	Benign	3	Population	Population data: RECESSIVE - High MAF 0.3% in ExAC	Z0001	2			N
EV0160	Benign	1	Population	Population data: RECESSIVE - Somewhat high allele count: >8 in ExAC	Z0001	5			N
EV0096	Benign	5	Population	Population data: DOMINANT - Very high MAF 0.5% in ExAC	Z0001	3			N
EV0097	Benign	3	Population	Population data: DOMINANT - High MAF 0.1% in ExAC	Z0001	4			N
EV0161	Benign	1	Population	Population data: DOMINANT - Somewhat high allele count: >8 in ExAC	Z0001	6			N
EV0162	Benign	5	Population	Population data: RECESSIVE - Very high MAF 3% - 1KG ONLY	Z0001	7			N
EV0163	Benign	3	Population	Population data: RECESSIVE - High MAF 1% - 1KG ONLY	Z0001	8			N
EV0164	Benign	1	Population	Population data: RECESSIVE - Somewhat high MAF 0.3% - 1KG ONLY	Z0001	9			N
EV0165	Benign	5	Population	Population data: DOMINANT - Very high MAF 1.5% - 1KG ONLY	Z0001	10			N
EV0166	Benign	3	Population	Population data: DOMINANT - High MAF 0.5% - 1KG ONLY	Z0001	11			N
EV0167	Benign	1	Population	Population data: DOMINANT - Somewhat high MAF 0.1% - 1KG ONLY	Z0001	12			N
EV0116	Benign	4	Population	2 homozygotes in public databases STRONG	Z0002	2			Y
EV0117	Benign	2	Population	2 homozygotes in public databases MODERATE	Z0002	1			Y
EV0113	Benign	1	Population	1 homozygote in public databases STRONG	Z0002	3			N
EV0112	Benign	3	Population	High MAF for different nucleotide substitution but the same AA change	Z0044	1			N
EV0040	Benign	1	Population	Reputable db or paper reports as benign	Z0010	1			N
EV0135	Pathogenic	1	Population	Absent from general population	Z0004	8	Y0003	7	N
EV0199	Pathogenic	0.5	Population	Allele count within pathogenic range	Z0004	9	Y0003	8	N
EV0174	Pathogenic	0	Population	Reputable db or paper reports as pathogenic	Z0009	1			N
EV0016	Pathogenic	5	Sequence Observations	Truncating variant, presumed loss of mRNA and protein	Z0004	1			N
EV0017	Pathogenic	4	Sequence Observations	Variant in donor GT or acceptor AG di-nucleotide	Z0004	2	Y0001	1	N
EV0181	Pathogenic	2	Sequence Observations	Variant in donor GT or acceptor AG for LoF mechanism not established	Z0007	5	Y0003	3	N
EV0018	Pathogenic	4	Sequence Observations	Same AA change as a different pathogenic variant	Z0004	3			N
EV0114	Pathogenic	2.5	Sequence Observations	Initiator codon variant	Z0004	4			N
EV0182	Pathogenic	2	Sequence Observations	Initiator codon variant for LoF mechanism not established	Z0007	6	Y0003	4	N
EV0019	Pathogenic	2.5	Sequence Observations	Truncating variant, may escape NMD	Z0004	5			N
EV0198	Pathogenic	2.5	Sequence Observations	Variant in donor GT or acceptor AG di-nucleotide in the last intron	Z0007	3	Y0003	1	N
EV0175	Pathogenic	2.5	Sequence Observations	Truncating variant, may escape NMD, upstream of a pathogenic truncation	Z0014	1			N
EV0194	Pathogenic	0	Sequence Observations	Truncating variant, may escape NMD, LoF mechanism not established	Z0064	1			N
EV0183	Pathogenic	2	Sequence Observations	Truncating variant, subject to NMD, LoF mechanism not established	Z0007	4	Y0003	2	N
EV0196	Pathogenic	2	Sequence Observations	Variant involving a last nucleotide G of the exon	Z0004	6	Y0001	2	N
EV0184	Pathogenic	2	Sequence Observations	Variant involving a donor +3A/G, +4A or +5G	Z0004	7	Y0001	3	N
EV0044	Pathogenic	1.5	Sequence Observations	Disruption of essential amino acid residue	Z0014	2			N
EV0139	Pathogenic	1.5	Sequence Observations	Disruption of essential nucleotide	Z0014	3			N
EV0115	Pathogenic	0	Sequence Observations	VUS missense have been reported at this codon	Z0014	5			N
EV0172	Pathogenic	1	Sequence Observations	Mutation rich region	Z0014	4			N
EV0185	Pathogenic	0	Sequence Observations	Small exonic in-frame deletion or insertion	Z0062	1			N
EV0186	Pathogenic	0	Sequence Observations	Small intronic deletion or insertion	Z0063	1			N
EV0103	Benign	2	Sequence Observations	Silent and intronic changes outside of the consensus splice sites	Z0005	2			N
EV0168	Benign	2	Sequence Observations	Non-coding variant in the untranslated regions or promoter	Z0005	3	Y0002	1	N
EV0125	Benign	1	Sequence Observations	Missense change seen in multiple mammalian species	Z0008	5			N
EV0021	Benign	5	Sequence Observations	Intronic homopolymeric indel	Z0005	1			N
EV0169	Pathogenic	1	Individual Observations	Heterozygous in pathognomonic gene (Dominant only)	Z0055	1			Y
EV0153	Pathogenic	2	Individual Observations	Homozygous or hemizygous variant in pathognomonic gene	Z0036	1			Y
EV0154	Pathogenic	1.5	Individual Observations	Rare htz variant co-occurring with LP/P in pathognomonic gene	Z0053	1			Y
EV0155	Pathogenic	1	Individual Observations	Rare htz variant co-occurring with another rare htz variant in pathognomonic gene	Z0054	1			Y
EV0176	Pathogenic	0	Individual Observations	3 or more rare htz variants in pathognomonic genes	Z0056	1			N
EV0156	Pathogenic	1	Individual Observations	Variant in trans with LP/P variant in affected individual	Z0052	2			Y
EV0195	Pathogenic	5	Individual Observations	Variant in trans with 5 different LP/P variants in affected individuals	Z0052	1			N
EV0079	Pathogenic	3	Individual Observations	4 unrelated case reports	Z0035	1			N
EV0080	Pathogenic	2	Individual Observations	3 unrelated case reports	Z0035	2			N
EV0081	Pathogenic	1	Individual Observations	2 unrelated case reports	Z0035	3			N
EV0107	Pathogenic	0	Individual Observations	Observed in patients but insufficient evidence	Z0035	4			N
EV0049	Pathogenic	4	Family Studies	Strong segregation with disease	Z0019	1			N
EV0050	Pathogenic	2.5	Family Studies	Moderate segregation with disease	Z0019	2			N
EV0051	Pathogenic	1	Family Studies	Weak segregation with disease	Z0019	3			N
EV0205	Pathogenic	4	Family Studies	De novo with confirmed paternity/maternity	Z0022	1	Y0003	5	Y
EV0206	Pathogenic	2	Family Studies	De novo without confirmed paternity/maternity	Z0022	2	Y0003	6	Y
EV0193	Pathogenic	1	Family Studies	De novo case reports when gene<>condition relationship is less than strong	Z0022	3			Y
EV0129	Benign	4	Individual Observations	Homozygous or hemizygous in unaffected individual STRONG	Z0021	2			Y
EV0084	Benign	2	Individual Observations	Homozygous or hemizygous in unaffected individual MODERATE	Z0021	1			Y
EV0130	Benign	5	Individual Observations	Homozygous or hemizygous STRONG	Z0021	3			Y
EV0134	Benign	4	Individual Observations	Heterozygous in unaffected adult: high penetrance and early onset	Z0038	2			Y
EV0053	Benign	2	Individual Observations	Heterozygous in unaffected adult: intermediate penetrance or late onset	Z0038	1			Y
EV0132	Benign	4	Individual Observations	Co-occurrence: in trans STRONG	Z0024	2			Y
EV0133	Benign	2.5	Individual Observations	Co-occurrence: in trans MODERATE	Z0024	1			Y
EV0060	Benign	1	Individual Observations	Co-occurrence: phase unknown	Z0027	1			Y
EV0061	Benign	1	Individual Observations	Co-occurrence: alternative cause for disease	Z0028	1			Y
EV0140	Benign	4	Individual Observations	Co-occurrence: in trans in unaffected adult STRONG	Z0039	1			Y
EV0141	Benign	2	Individual Observations	Co-occurrence: in trans in unaffected adult MODERATE	Z0039	2			Y
EV0073	Benign	5	Individual Observations	Co-occurrence: 4+ independent observations	Z0033	1			N
EV0023	Pathogenic	2.5	Functional Experiments	Protein function disrupted: strong functional evidence	Z0007	1			N
EV0024	Pathogenic	1	Functional Experiments	Protein function disrupted: weak functional evidence	Z0007	7			N
EV0026	Pathogenic	2.5	Functional Experiments	Splicing defect: strong experimental evidence	Z0007	2			N
EV0027	Pathogenic	1	Functional Experiments	Splicing defect: weak experimental evidence	Z0007	8			N
EV0108	Pathogenic	0	Functional Experiments	Functional studies have been reported with conflicting or insufficient data	Z0007	16			N
EV0157	Pathogenic	1	Lab Assays	CLIA lab findings Tier 1	Z0037	1			Y
EV0158	Pathogenic	0.5	Lab Assays	CLIA lab findings Tier 2	Z0037	2			N
EV0159	Pathogenic	0	Lab Assays	CLIA lab findings Tier 3	Z0037	3			N
EV0091	Benign	0	Pathology Assays	Tumor suppressors: heterozygous in a somatic tumor	Z0031	1			N
EV0092	Benign	0	Pathology Assays	Lynch genes: normal IHC staining	Z0032	1			N
EV0122	Pathogenic	0.5	Computational & Predictive	General protein predictors : all deleterious	Z0007	12			N
EV0187	Pathogenic	1	Computational & Predictive	Predicted splice site loss: MES 15% and SSF-L 15% decrease	Z0007	9	Y0001	4	N
EV0188	Pathogenic	0.5	Computational & Predictive	Predicted splice site loss: MES 15% or SSF-L 15% decrease	Z0007	13	Y0001	5	N
EV0201	Pathogenic	0.5	Computational & Predictive	Predicted gain of a de novo splice site	Z0007	14	Y0001	6	N
EV0202	Pathogenic	0.5	Computational & Predictive	Predicted strengthening of a cryptic acceptor or donor splice site: Strong	Z0007	15	Y0001	7	N
EV0203	Pathogenic	0	Computational & Predictive	Predicted strengthening of a cryptic acceptor or donor splice site: Weak	Z0066	1			N
EV0121	Pathogenic	1	Computational & Predictive	GENE-specific algorithm predicts pathogenic	Z0007	11			N
EV0119	Pathogenic	1	Computational & Predictive	Multifactorial likelihood analysis for Pathogenic	Z0046	1			N
EV0109	Pathogenic	0	Computational & Predictive	Protein predictions - conflicting or insufficient data	Z0043	1			N
EV0033	Benign	2.5	Experimental Studies	Protein function preserved: strong functional evidence for no impact	Z0008	1			N
EV0034	Benign	1	Experimental Studies	Protein function preserved: weak functional evidence for no impact	Z0008	3			N
EV0036	Benign	2.5	Experimental Studies	Splicing preserved: strong functional evidence for no impact	Z0008	2			N
EV0037	Benign	1	Experimental Studies	Splicing preserved: weak functional evidence for no impact	Z0008	4			N
EV0126	Benign	1	Computational & Predictive	General protein predictors: all benign	Z0008	7			N
EV0191	Benign	1	Computational & Predictive	General splicing predictors: raw data below thresholds for loss, gain and cryptic activation	Z0008	8	Y0002	2	N
EV0127	Benign	1	Computational & Predictive	GENE-specific algorithm predicts benign	Z0008	6			N
EV0118	Benign	1	Computational & Predictive	Multifactorial likelihood analysis for Benign	Z0045	1			N
EV0064	Pathogenic	5	Copy Number Variation	CNV: whole gene deletion	Z0029	1			N
EV0065	Pathogenic	5	Copy Number Variation	CNV: sub-genic deletion - leads to a premature stop codon	Z0029	2			N
EV0142	Pathogenic	5	Copy Number Variation	CNV: sub-genic deletion - includes the initiator codon	Z0029	3			N
EV0066	Pathogenic	3	Copy Number Variation	CNV: sub-genic deletion - includes last exon	Z0029	4			N
EV0143	Pathogenic	3	Copy Number Variation	CNV: sub-genic deletion - in frame	Z0029	5			N
EV0138	Pathogenic	4	Copy Number Variation	CNV: sub-genic duplication - out-of-frame, assumed tandem	Z0047	1			N
EV0144	Pathogenic	2	Copy Number Variation	CNV: whole gene duplication	Z0047	2			N
EV0145	Pathogenic	2	Copy Number Variation	CNV: sub-genic duplication - includes first CDS exon	Z0047	3			N
EV0146	Pathogenic	2	Copy Number Variation	CNV: sub-genic duplication - includes last CDS exon	Z0047	4			N
EV0071	Pathogenic	2	Copy Number Variation	CNV: sub-genic duplication - in-frame, assumed tandem	Z0047	5			N
EV0072	Pathogenic	2	Copy Number Variation	CNV: similar reported CNVs	Z0030	1			N

### Sheet: Sherloc v4.4
EVID	Path/Benign	Points	Category	Description	Group 1	Priority 1	Group 2	Priority 2	Additive
EV0093	Benign	5	Population	Population data: RECESSIVE - Very high MAF 1% in ExAC	Z0001	1			N
EV0094	Benign	3	Population	Population data: RECESSIVE - High MAF 0.3% in ExAC	Z0001	2			N
EV0160	Benign	1	Population	Population data: RECESSIVE - Somewhat high allele count: >8 in ExAC	Z0001	5			N
EV0096	Benign	5	Population	Population data: DOMINANT - Very high MAF 0.5% in ExAC	Z0001	3			N
EV0097	Benign	3	Population	Population data: DOMINANT - High MAF 0.1% in ExAC	Z0001	4			N
EV0161	Benign	1	Population	Population data: DOMINANT - Somewhat high allele count: >8 in ExAC	Z0001	6			N
EV0162	Benign	5	Population	Population data: RECESSIVE - Very high MAF 3% - 1KG ONLY	Z0001	7			N
EV0163	Benign	3	Population	Population data: RECESSIVE - High MAF 1% - 1KG ONLY	Z0001	8			N
EV0164	Benign	1	Population	Population data: RECESSIVE - Somewhat high MAF 0.3% - 1KG ONLY	Z0001	9			N
EV0165	Benign	5	Population	Population data: DOMINANT - Very high MAF 1.5% - 1KG ONLY	Z0001	10			N
EV0166	Benign	3	Population	Population data: DOMINANT - High MAF 0.5% - 1KG ONLY	Z0001	11			N
EV0167	Benign	1	Population	Population data: DOMINANT - Somewhat high MAF 0.1% - 1KG ONLY	Z0001	12			N
EV0116	Benign	4	Population	2 homozygotes in public databases STRONG	Z0002	2			Y
EV0117	Benign	2	Population	2 homozygotes in public databases MODERATE	Z0002	1			Y
EV0113	Benign	1	Population	1 homozygote in public databases STRONG	Z0002	3			N
EV0112	Benign	3	Population	High MAF for different nucleotide substitution but the same AA change	Z0044	1			N
EV0040	Benign	1	Population	Reputable db or paper reports as benign	Z0010	1			N
EV0135	Pathogenic	1	Population	Absent from general population	Z0004	8	Y0003	7	N
EV0199	Pathogenic	0.5	Population	Allele count within pathogenic range	Z0004	9	Y0003	8	N
EV0174	Pathogenic	0	Population	Reputable db or paper reports as pathogenic	Z0009	1			N
EV0016	Pathogenic	5	Sequence Observations	Truncating variant, presumed loss of mRNA and protein	Z0004	1			N
EV0017	Pathogenic	4	Sequence Observations	Variant in donor GT or acceptor AG di-nucleotide	Z0004	2	Y0001	1	N
EV0207	Pathogenic	2	Sequence Observations	Variant in donor GT or acceptor AG for LoF mechanism not established	Z0007	5	Y0003	3	N
EV0018	Pathogenic	4	Sequence Observations	Same AA change as a different pathogenic variant	Z0004	3			N
EV0114	Pathogenic	2.5	Sequence Observations	Initiator codon variant	Z0004	4			N
EV0208	Pathogenic	2	Sequence Observations	Initiator codon variant for LoF mechanism not established	Z0007	6	Y0003	4	N
EV0019	Pathogenic	2.5	Sequence Observations	Truncating variant, may escape NMD	Z0004	5			N
EV0198	Pathogenic	2.5	Sequence Observations	Variant in donor GT or acceptor AG di-nucleotide in the last intron	Z0007	3	Y0003	1	N
EV0175	Pathogenic	2.5	Sequence Observations	Truncating variant, may escape NMD, upstream of a pathogenic truncation	Z0014	1			N
EV0194	Pathogenic	0	Sequence Observations	Truncating variant, may escape NMD, LoF mechanism not established	Z0064	1			N
EV0209	Pathogenic	2	Sequence Observations	Truncating variant, subject to NMD, LoF mechanism not established	Z0007	4	Y0003	2	N
EV0196	Pathogenic	2	Sequence Observations	Variant involving a last nucleotide G of the exon	Z0004	6	Y0001	2	N
EV0184	Pathogenic	2	Sequence Observations	Variant involving a donor +3A/G, +4A or +5G	Z0004	7	Y0001	3	N
EV0044	Pathogenic	1.5	Sequence Observations	Disruption of essential amino acid residue	Z0014	2			N
EV0139	Pathogenic	1.5	Sequence Observations	Disruption of essential nucleotide	Z0014	3			N
EV0115	Pathogenic	0	Sequence Observations	VUS missense have been reported at this codon	Z0014	5			N
EV0172	Pathogenic	1	Sequence Observations	Mutation rich region	Z0014	4			N
EV0185	Pathogenic	0	Sequence Observations	Small exonic in-frame deletion or insertion	Z0062	1			N
EV0186	Pathogenic	0	Sequence Observations	Small intronic deletion or insertion	Z0063	1			N
EV0103	Benign	2	Sequence Observations	Silent and intronic changes outside of the consensus splice sites	Z0005	2			N
EV0168	Benign	2	Sequence Observations	Non-coding variant in the untranslated regions or promoter	Z0005	3	Y0002	1	N
EV0125	Benign	1	Sequence Observations	Missense change seen in multiple mammalian species	Z0008	5			N
EV0021	Benign	5	Sequence Observations	Intronic homopolymeric indel	Z0005	1			N
EV0169	Pathogenic	1	Individual Observations	Heterozygous in pathognomonic gene (Dominant only)	Z0055	1			Y
EV0153	Pathogenic	2	Individual Observations	Homozygous or hemizygous variant in pathognomonic gene	Z0036	1			Y
EV0154	Pathogenic	1.5	Individual Observations	Rare htz variant co-occurring with LP/P in pathognomonic gene	Z0053	1			Y
EV0155	Pathogenic	1	Individual Observations	Rare htz variant co-occurring with another rare htz variant in pathognomonic gene	Z0054	1			Y
EV0176	Pathogenic	0	Individual Observations	3 or more rare htz variants in pathognomonic genes	Z0056	1			N
EV0156	Pathogenic	1	Individual Observations	Variant in trans with LP/P variant in affected individual	Z0052	2			Y
EV0195	Pathogenic	5	Individual Observations	Variant in trans with 5 different LP/P variants in affected individuals	Z0052	1			N
EV0079	Pathogenic	3	Individual Observations	4 unrelated case reports	Z0035	1			N
EV0080	Pathogenic	2	Individual Observations	3 unrelated case reports	Z0035	2			N
EV0081	Pathogenic	1	Individual Observations	2 unrelated case reports	Z0035	3			N
EV0107	Pathogenic	0	Individual Observations	Observed in patients but insufficient evidence	Z0035	4			N
EV0049	Pathogenic	4	Family Studies	Strong segregation with disease	Z0019	1			N
EV0050	Pathogenic	2.5	Family Studies	Moderate segregation with disease	Z0019	2			N
EV0051	Pathogenic	1	Family Studies	Weak segregation with disease	Z0019	3			N
EV0205	Pathogenic	4	Family Studies	De novo with confirmed paternity/maternity	Z0022	1	Y0003	5	Y
EV0206	Pathogenic	2	Family Studies	De novo without confirmed paternity/maternity	Z0022	2	Y0003	6	Y
EV0193	Pathogenic	1	Family Studies	De novo case reports when gene<>condition relationship is less than strong	Z0022	3			Y
EV0129	Benign	4	Individual Observations	Homozygous or hemizygous in unaffected individual STRONG	Z0021	2			Y
EV0084	Benign	2	Individual Observations	Homozygous or hemizygous in unaffected individual MODERATE	Z0021	1			Y
EV0130	Benign	5	Individual Observations	Homozygous or hemizygous STRONG	Z0021	3			Y
EV0134	Benign	4	Individual Observations	Heterozygous in unaffected adult: high penetrance and early onset	Z0038	2			Y
EV0053	Benign	2	Individual Observations	Heterozygous in unaffected adult: intermediate penetrance or late onset	Z0038	1			Y
EV0132	Benign	4	Individual Observations	Co-occurrence: in trans STRONG	Z0024	2			Y
EV0133	Benign	2.5	Individual Observations	Co-occurrence: in trans MODERATE	Z0024	1			Y
EV0060	Benign	1	Individual Observations	Co-occurrence: phase unknown	Z0027	1			Y
EV0061	Benign	1	Individual Observations	Co-occurrence: alternative cause for disease	Z0028	1			Y
EV0140	Benign	4	Individual Observations	Co-occurrence: in trans in unaffected adult STRONG	Z0039	1			Y
EV0141	Benign	2	Individual Observations	Co-occurrence: in trans in unaffected adult MODERATE	Z0039	2			Y
EV0073	Benign	5	Individual Observations	Co-occurrence: 4+ independent observations	Z0033	1			N
EV0023	Pathogenic	2.5	Functional Experiments	Protein function disrupted: strong functional evidence	Z0007	1			N
EV0024	Pathogenic	1	Functional Experiments	Protein function disrupted: weak functional evidence	Z0007	7			N
EV0026	Pathogenic	2.5	Functional Experiments	Splicing defect: strong experimental evidence	Z0007	2			N
EV0027	Pathogenic	1	Functional Experiments	Splicing defect: weak experimental evidence	Z0007	8			N
EV0108	Pathogenic	0	Functional Experiments	Functional studies have been reported with conflicting or insufficient data	Z0007	16			N
EV0157	Pathogenic	1	Lab Assays	CLIA lab findings Tier 1	Z0037	1			Y
EV0158	Pathogenic	0.5	Lab Assays	CLIA lab findings Tier 2	Z0037	2			N
EV0159	Pathogenic	0	Lab Assays	CLIA lab findings Tier 3	Z0037	3			N
EV0091	Benign	0	Pathology Assays	Tumor suppressors: heterozygous in a somatic tumor	Z0031	1			N
EV0092	Benign	0	Pathology Assays	Lynch genes: normal IHC staining	Z0032	1			N
EV0122	Pathogenic	0.5	Computational & Predictive	General protein predictors : all deleterious	Z0007	12			N
EV0187	Pathogenic	1	Computational & Predictive	Predicted splice site loss: MES 15% and SSF-L 15% decrease	Z0007	9	Y0001	4	N
EV0188	Pathogenic	0.5	Computational & Predictive	Predicted splice site loss: MES 15% or SSF-L 15% decrease	Z0007	13	Y0001	5	N
EV0201	Pathogenic	0.5	Computational & Predictive	Predicted gain of a de novo splice site	Z0007	14	Y0001	6	N
EV0202	Pathogenic	0.5	Computational & Predictive	Predicted strengthening of a cryptic acceptor or donor splice site: Strong	Z0007	15	Y0001	7	N
EV0203	Pathogenic	0	Computational & Predictive	Predicted strengthening of a cryptic acceptor or donor splice site: Weak	Z0066	1			N
EV0121	Pathogenic	1	Computational & Predictive	GENE-specific algorithm predicts pathogenic	Z0007	11			N
EV0119	Pathogenic	1	Computational & Predictive	Multifactorial likelihood analysis for Pathogenic	Z0046	1			N
EV0109	Pathogenic	0	Computational & Predictive	Protein predictions - conflicting or insufficient data	Z0043	1			N
EV0033	Benign	2.5	Experimental Studies	Protein function preserved: strong functional evidence for no impact	Z0008	1			N
EV0034	Benign	1	Experimental Studies	Protein function preserved: weak functional evidence for no impact	Z0008	3			N
EV0036	Benign	2.5	Experimental Studies	Splicing preserved: strong functional evidence for no impact	Z0008	2			N
EV0037	Benign	1	Experimental Studies	Splicing preserved: weak functional evidence for no impact	Z0008	4			N
EV0126	Benign	1	Computational & Predictive	General protein predictors: all benign	Z0008	7			N
EV0191	Benign	1	Computational & Predictive	General splicing predictors: raw data below thresholds for loss, gain and cryptic activation	Z0008	8	Y0002	2	N
EV0127	Benign	1	Computational & Predictive	GENE-specific algorithm predicts benign	Z0008	6			N
EV0118	Benign	1	Computational & Predictive	Multifactorial likelihood analysis for Benign	Z0045	1			N
EV0064	Pathogenic	5	Copy Number Variation	CNV: whole gene deletion	Z0029	1			N
EV0065	Pathogenic	5	Copy Number Variation	CNV: sub-genic deletion - leads to a premature stop codon	Z0029	2			N
EV0142	Pathogenic	5	Copy Number Variation	CNV: sub-genic deletion - includes the initiator codon	Z0029	3			N
EV0066	Pathogenic	3	Copy Number Variation	CNV: sub-genic deletion - includes last exon	Z0029	4			N
EV0143	Pathogenic	3	Copy Number Variation	CNV: sub-genic deletion - in frame	Z0029	5			N
EV0138	Pathogenic	4	Copy Number Variation	CNV: sub-genic duplication - out-of-frame, assumed tandem	Z0047	1			N
EV0144	Pathogenic	2	Copy Number Variation	CNV: whole gene duplication	Z0047	2			N
EV0145	Pathogenic	2	Copy Number Variation	CNV: sub-genic duplication - includes first CDS exon	Z0047	3			N
EV0146	Pathogenic	2	Copy Number Variation	CNV: sub-genic duplication - includes last CDS exon	Z0047	4			N
EV0071	Pathogenic	2	Copy Number Variation	CNV: sub-genic duplication - in-frame, assumed tandem	Z0047	5			N
EV0072	Pathogenic	2	Copy Number Variation	CNV: similar reported CNVs	Z0030	1			N

### Sheet: Sherloc v4.5
EVID	Path/Benign	Points	Category	Description	Group 1	Priority 1	Group 2	Priority 2	Additive
EV0093	Benign	5	Population	Population data: RECESSIVE - Very high MAF 1% in ExAC	Z0001	1			N
EV0094	Benign	3	Population	Population data: RECESSIVE - High MAF 0.3% in ExAC	Z0001	2			N
EV0160	Benign	1	Population	Population data: RECESSIVE - Somewhat high allele count: >8 in ExAC	Z0001	5			N
EV0096	Benign	5	Population	Population data: DOMINANT - Very high MAF 0.5% in ExAC	Z0001	3			N
EV0097	Benign	3	Population	Population data: DOMINANT - High MAF 0.1% in ExAC	Z0001	4			N
EV0161	Benign	1	Population	Population data: DOMINANT - Somewhat high allele count: >8 in ExAC	Z0001	6			N
EV0162	Benign	5	Population	Population data: RECESSIVE - Very high MAF 3% - 1KG ONLY	Z0001	7			N
EV0163	Benign	3	Population	Population data: RECESSIVE - High MAF 1% - 1KG ONLY	Z0001	8			N
EV0164	Benign	1	Population	Population data: RECESSIVE - Somewhat high MAF 0.3% - 1KG ONLY	Z0001	9			N
EV0165	Benign	5	Population	Population data: DOMINANT - Very high MAF 1.5% - 1KG ONLY	Z0001	10			N
EV0166	Benign	3	Population	Population data: DOMINANT - High MAF 0.5% - 1KG ONLY	Z0001	11			N
EV0167	Benign	1	Population	Population data: DOMINANT - Somewhat high MAF 0.1% - 1KG ONLY	Z0001	12			N
EV0116	Benign	4	Population	2 homozygotes in public databases STRONG	Z0002	2			Y
EV0117	Benign	2	Population	2 homozygotes in public databases MODERATE	Z0002	1			Y
EV0113	Benign	1	Population	1 homozygote in public databases STRONG	Z0002	3			N
EV0112	Benign	3	Population	High MAF for different nucleotide substitution but the same AA change	Z0044	1			N
EV0040	Benign	1	Population	Reputable db or paper reports as benign	Z0010	1			N
EV0135	Pathogenic	1	Population	Absent from general population	Z0004	8	Y0003	7	N
EV0199	Pathogenic	0.5	Population	Allele count within pathogenic range	Z0004	9	Y0003	8	N
EV0174	Pathogenic	0	Population	Reputable db or paper reports as pathogenic	Z0009	1			N
EV0016	Pathogenic	5	Sequence Observations	Truncating variant, presumed loss of mRNA and protein	Z0004	1			N
EV0017	Pathogenic	4	Sequence Observations	Variant in donor GT or acceptor AG di-nucleotide	Z0004	2	Y0001	1	N
EV0207	Pathogenic	2	Sequence Observations	Variant in donor GT or acceptor AG for LoF mechanism not established	Z0007	5	Y0003	3	N
EV0018	Pathogenic	4	Sequence Observations	Same AA change as a different pathogenic variant	Z0004	3			N
EV0114	Pathogenic	2.5	Sequence Observations	Initiator codon variant	Z0004	4			N
EV0208	Pathogenic	2	Sequence Observations	Initiator codon variant for LoF mechanism not established	Z0007	6	Y0003	4	N
EV0019	Pathogenic	2.5	Sequence Observations	Truncating variant, may escape NMD	Z0004	5			N
EV0198	Pathogenic	2.5	Sequence Observations	Variant in donor GT or acceptor AG di-nucleotide in the last intron	Z0007	3	Y0003	1	N
EV0175	Pathogenic	2.5	Sequence Observations	Truncating variant, may escape NMD, upstream of a pathogenic truncation	Z0014	1			N
EV0194	Pathogenic	0	Sequence Observations	Truncating variant, may escape NMD, LoF mechanism not established	Z0064	1			N
EV0209	Pathogenic	2	Sequence Observations	Truncating variant, subject to NMD, LoF mechanism not established	Z0007	4	Y0003	2	N
EV0196	Pathogenic	2	Sequence Observations	Variant involving a last nucleotide G of the exon	Z0004	6	Y0001	2	N
EV0184	Pathogenic	2	Sequence Observations	Variant involving a donor +3A/G, +4A or +5G	Z0004	7	Y0001	3	N
EV0044	Pathogenic	1.5	Sequence Observations	Disruption of essential amino acid residue	Z0014	2			N
EV0139	Pathogenic	1.5	Sequence Observations	Disruption of essential nucleotide	Z0014	3			N
EV0115	Pathogenic	0	Sequence Observations	VUS missense have been reported at this codon	Z0014	5			N
EV0172	Pathogenic	1	Sequence Observations	Mutation rich region	Z0014	4			N
EV0185	Pathogenic	0	Sequence Observations	Small exonic in-frame deletion or insertion	Z0062	1			N
EV0186	Pathogenic	0	Sequence Observations	Small intronic deletion or insertion	Z0063	1			N
EV0103	Benign	2	Sequence Observations	Silent and intronic changes outside of the consensus splice sites	Z0005	2			N
EV0168	Benign	2	Sequence Observations	Non-coding variant in the untranslated regions or promoter	Z0005	3	Y0002	1	N
EV0125	Benign	1	Sequence Observations	Missense change seen in multiple mammalian species	Z0008	5			N
EV0021	Benign	5	Sequence Observations	Intronic homopolymeric indel	Z0005	1			N
EV0169	Pathogenic	1	Individual Observations	Heterozygous in pathognomonic gene (Dominant only)	Z0055	1			Y
EV0153	Pathogenic	2	Individual Observations	Homozygous or hemizygous variant in pathognomonic gene	Z0036	1			Y
EV0154	Pathogenic	1.5	Individual Observations	Rare htz variant co-occurring with LP/P in pathognomonic gene	Z0053	1			Y
EV0155	Pathogenic	1	Individual Observations	Rare htz variant co-occurring with another rare htz variant in pathognomonic gene	Z0054	1			Y
EV0176	Pathogenic	0	Individual Observations	3 or more rare htz variants in pathognomonic genes	Z0056	1			N
EV0156	Pathogenic	1	Individual Observations	Variant in trans with LP/P variant in affected individual	Z0052	2			Y
EV0195	Pathogenic	5	Individual Observations	Variant in trans with 5 different LP/P variants in affected individuals	Z0052	1			N
EV0079	Pathogenic	3	Individual Observations	4 unrelated case reports	Z0035	1			N
EV0080	Pathogenic	2	Individual Observations	3 unrelated case reports	Z0035	2			N
EV0081	Pathogenic	1	Individual Observations	2 unrelated case reports	Z0035	3			N
EV0107	Pathogenic	0	Individual Observations	Observed in patients but insufficient evidence	Z0035	4			N
EV0049	Pathogenic	4	Family Studies	Strong segregation with disease	Z0019	1			N
EV0050	Pathogenic	2.5	Family Studies	Moderate segregation with disease	Z0019	2			N
EV0051	Pathogenic	1	Family Studies	Weak segregation with disease	Z0019	3			N
EV0205	Pathogenic	4	Family Studies	De novo with confirmed paternity/maternity	Z0022	1	Y0003	5	Y
EV0206	Pathogenic	2	Family Studies	De novo without confirmed paternity/maternity	Z0022	2	Y0003	6	Y
EV0193	Pathogenic	1	Family Studies	De novo case reports when gene<>condition relationship is less than strong	Z0022	3			Y
EV0129	Benign	4	Individual Observations	Homozygous or hemizygous in unaffected individual STRONG	Z0021	2			Y
EV0084	Benign	2	Individual Observations	Homozygous or hemizygous in unaffected individual MODERATE	Z0021	1			Y
EV0130	Benign	5	Individual Observations	Homozygous or hemizygous STRONG	Z0021	3			Y
EV0134	Benign	4	Individual Observations	Heterozygous in unaffected adult: high penetrance and early onset	Z0038	2			Y
EV0053	Benign	2	Individual Observations	Heterozygous in unaffected adult: intermediate penetrance or late onset	Z0038	1			Y
EV0132	Benign	4	Individual Observations	Co-occurrence: in trans STRONG	Z0024	2			Y
EV0133	Benign	2.5	Individual Observations	Co-occurrence: in trans MODERATE	Z0024	1			Y
EV0060	Benign	1	Individual Observations	Co-occurrence: phase unknown	Z0027	1			Y
EV0061	Benign	1	Individual Observations	Co-occurrence: alternative cause for disease	Z0028	1			Y
EV0140	Benign	4	Individual Observations	Co-occurrence: in trans in unaffected adult STRONG	Z0039	1			Y
EV0141	Benign	2	Individual Observations	Co-occurrence: in trans in unaffected adult MODERATE	Z0039	2			Y
EV0073	Benign	5	Individual Observations	Co-occurrence: 4+ independent observations	Z0033	1			N
EV0023	Pathogenic	2.5	Functional Experiments	Protein function disrupted: strong functional evidence	Z0007	1			N
EV0024	Pathogenic	1	Functional Experiments	Protein function disrupted: weak functional evidence	Z0007	7			N
EV0026	Pathogenic	2.5	Functional Experiments	Splicing defect: strong experimental evidence	Z0007	2			N
EV0027	Pathogenic	1	Functional Experiments	Splicing defect: weak experimental evidence	Z0007	8			N
EV0108	Pathogenic	0	Functional Experiments	Functional studies have been reported with conflicting or insufficient data	Z0007	16			N
EV0157	Pathogenic	1	Lab Assays	CLIA lab findings Tier 1	Z0037	1			Y
EV0158	Pathogenic	0.5	Lab Assays	CLIA lab findings Tier 2	Z0037	2			N
EV0159	Pathogenic	0	Lab Assays	CLIA lab findings Tier 3	Z0037	3			N
EV0091	Benign	0	Pathology Assays	Tumor suppressors: heterozygous in a somatic tumor	Z0031	1			N
EV0092	Benign	0	Pathology Assays	Lynch genes: normal IHC staining	Z0032	1			N
EV0122	Pathogenic	0.5	Computational & Predictive	General protein predictors : all deleterious	Z0007	12			N
EV0187	Pathogenic	1	Computational & Predictive	Predicted splice site loss: MES 15% and SSF-L 15% decrease	Z0007	9	Y0001	4	N
EV0188	Pathogenic	0.5	Computational & Predictive	Predicted splice site loss: MES 15% or SSF-L 15% decrease	Z0007	13	Y0001	5	N
EV0201	Pathogenic	0.5	Computational & Predictive	Predicted gain of a de novo splice site	Z0007	14	Y0001	6	N
EV0202	Pathogenic	0.5	Computational & Predictive	Predicted strengthening of a cryptic acceptor or donor splice site: Strong	Z0007	15	Y0001	7	N
EV0203	Pathogenic	0	Computational & Predictive	Predicted strengthening of a cryptic acceptor or donor splice site: Weak	Z0066	1			N
EV0121	Pathogenic	1	Computational & Predictive	GENE-specific algorithm predicts pathogenic	Z0007	11			N
EV0119	Pathogenic	1	Computational & Predictive	Multifactorial likelihood analysis for Pathogenic	Z0046	1			N
EV0109	Pathogenic	0	Computational & Predictive	Protein predictions - conflicting or insufficient data	Z0043	1			N
EV0033	Benign	2.5	Experimental Studies	Protein function preserved: strong functional evidence for no impact	Z0008	1			N
EV0034	Benign	1	Experimental Studies	Protein function preserved: weak functional evidence for no impact	Z0008	3			N
EV0036	Benign	2.5	Experimental Studies	Splicing preserved: strong functional evidence for no impact	Z0008	2			N
EV0037	Benign	1	Experimental Studies	Splicing preserved: weak functional evidence for no impact	Z0008	4			N
EV0126	Benign	1	Computational & Predictive	General protein predictors: all benign	Z0008	7			N
EV0191	Benign	1	Computational & Predictive	General splicing predictors: raw data below thresholds for loss, gain and cryptic activation	Z0008	8	Y0002	2	N
EV0127	Benign	1	Computational & Predictive	GENE-specific algorithm predicts benign	Z0008	6			N
EV0118	Benign	1	Computational & Predictive	Multifactorial likelihood analysis for Benign	Z0045	1			N
EV0064	Pathogenic	5	Copy Number Variation	CNV: whole gene deletion	Z0029	1			N
EV0065	Pathogenic	5	Copy Number Variation	CNV: sub-genic deletion - leads to a premature stop codon	Z0029	2			N
EV0142	Pathogenic	5	Copy Number Variation	CNV: sub-genic deletion - includes the initiator codon	Z0029	3			N
EV0066	Pathogenic	3	Copy Number Variation	CNV: sub-genic deletion - includes last exon	Z0029	4			N
EV0143	Pathogenic	3	Copy Number Variation	CNV: sub-genic deletion - in frame	Z0029	5			N
EV0138	Pathogenic	4	Copy Number Variation	CNV: sub-genic duplication - out-of-frame, assumed tandem	Z0047	1			N
EV0144	Pathogenic	2	Copy Number Variation	CNV: whole gene duplication	Z0047	2			N
EV0145	Pathogenic	2	Copy Number Variation	CNV: sub-genic duplication - includes first CDS exon	Z0047	3			N
EV0146	Pathogenic	2	Copy Number Variation	CNV: sub-genic duplication - includes last CDS exon	Z0047	4			N
EV0071	Pathogenic	2	Copy Number Variation	CNV: sub-genic duplication - in-frame, assumed tandem	Z0047	5			N
EV0072	Pathogenic	2	Copy Number Variation	CNV: similar reported CNVs	Z0030	1			N

### Sheet: Sherloc v4.6
EVID	Path/Benign	Points	Category	Description	Group 1	Priority 1	Group 2	Priority 2	Additive
EV0214	Benign	5	Population	Population:MAF:RECESSIVE: Very high in gnomAD	Z0001	1			N
EV0215	Benign	3	Population	Population:MAF:RECESSIVE: High in gnomAD	Z0001	2			N
EV0216	Benign	1	Population	Population:MAF:RECESSIVE: Somewhat high in gnomAD	Z0001	5			N
EV0217	Benign	5	Population	Population:MAF:DOMINANT: Very high in gnomAD	Z0001	3			N
EV0218	Benign	3	Population	Population:MAF:DOMINANT: High in gnomAD	Z0001	4			N
EV0219	Benign	1	Population	Population:MAF:DOMINANT: Somewhat high in gnomAD	Z0001	6			N
EV0093	Benign	5	Population	Population:MAF:RECESSIVE: Very high 1% in ExAC	Z0001	7			N
EV0094	Benign	3	Population	Population:MAF:RECESSIVE: High MAF 0.3% in ExAC	Z0001	8			N
EV0160	Benign	1	Population	Population:MAF:RECESSIVE: Somewhat high allele count: >8 in ExAC	Z0001	11			N
EV0096	Benign	5	Population	Population:MAF:DOMINANT: Very high MAF 0.5% in ExAC	Z0001	9			N
EV0097	Benign	3	Population	Population:MAF:DOMINANT: High MAF 0.1% in ExAC	Z0001	10			N
EV0161	Benign	1	Population	Population:MAF:DOMINANT: Somewhat high allele count: >8 in ExAC	Z0001	12			N
EV0162	Benign	5	Population	Population:MAF:RECESSIVE: Very high MAF 3% - 1KG or DGV	Z0001	13			N
EV0163	Benign	3	Population	Population:MAF:RECESSIVE: High MAF 1% - 1KG or DGV	Z0001	14			N
EV0164	Benign	1	Population	Population:MAF:RECESSIVE: Somewhat high MAF 0.3% - 1KG or DGV	Z0001	17			N
EV0165	Benign	5	Population	Population:MAF:DOMINANT: Very high MAF 1.5% - 1KG or DGV	Z0001	15			N
EV0166	Benign	3	Population	Population:MAF:DOMINANT: High MAF 0.5% - 1KG or DGV	Z0001	16			N
EV0167	Benign	1	Population	Population:MAF:DOMINANT: Somewhat high MAF 0.1% - 1KG or DGV	Z0001	18			N
EV0220	Benign	4	Population	Population:Hom:STRONG: 2 homozygotes or hemizygotes in gnomAD	Z0002	2			Y
EV0221	Benign	1	Population	Population:Hom:MODERATE: 1 homozygote or hemizygote in gnomAD	Z0002	1			Y
EV0222	Benign	1	Population	Population:Hom:STRONG: 1 homozygote or hemizygote in gnomAD	Z0002	3			N
EV0116	Benign	4	Population	Population:Hom:STRONG: 2 homozygotes in ExAC	Z0002	5			Y
EV0117	Benign	2	Population	Population:Hom:MODERATE: 2 homozygotes in ExAC	Z0002	4			Y
EV0113	Benign	1	Population	Population:Hom:STRONG: 1 homozygote in ExAC	Z0002	6			N
EV0112	Benign	3	Population	Population: High MAF for different nucleotide substitution but the same AA change	Z0044	1			N
EV0135	Pathogenic	1	Population	Population: Absent from general population	Z0004	8	Y0003	8	N
EV0199	Pathogenic	0.5	Population	Population: Allele count within pathogenic range	Z0004	9	Y0003	9	N
EV0040	Benign	1	Population	Database: Reputable db or paper reports as benign	Z0010	1			N
EV0174	Pathogenic	0	Population	Database: Reputable db or paper reports as pathogenic	Z0009	1			N
EV0016	Pathogenic	5	Sequence Observations	Effect: Truncating variant, presumed loss of mRNA and protein	Z0004	1			N
EV0019	Pathogenic	2.5	Sequence Observations	Effect: Truncating variant, may escape NMD	Z0004	5			N
EV0194	Pathogenic	0	Sequence Observations	Effect: Truncating variant, may escape NMD, LoF mechanism not established	Z0064	1			N
EV0209	Pathogenic	2	Sequence Observations	Effect: Truncating variant, subject to NMD, LoF mechanism not established	Z0007	5	Y0003	3	N
EV0175	Pathogenic	2.5	Sequence Observations	Indirect: May escape NMD, LoF-established, upstream of a pathogenic truncation	Z0014	2			N
EV0017	Pathogenic	4	Sequence Observations	Effect: Variant in donor GT or acceptor AG di-nucleotide	Z0004	2	Y0001	1	N
EV0207	Pathogenic	2	Sequence Observations	Effect: Variant in donor GT or acceptor AG for LoF mechanism not established	Z0007	6	Y0003	4	N
EV0198	Pathogenic	2.5	Sequence Observations	Effect: Variant in donor GT or acceptor AG di-nucleotide in the last intron	Z0007	4	Y0003	2	N
EV0196	Pathogenic	2	Sequence Observations	Effect: Variant involving a last nucleotide G of the exon	Z0004	6	Y0001	2	N
EV0184	Pathogenic	2	Sequence Observations	Effect: Variant involving a donor +3A/G, +4A or +5G	Z0004	7	Y0001	3	N
EV0103	Benign	2	Sequence Observations	Effect: Silent and intronic changes outside of the consensus splice sites	Z0005	2			N
EV0168	Benign	2	Sequence Observations	Effect: Non-coding variant in the untranslated regions or promoter	Z0005	3	Y0002	1	N
EV0114	Pathogenic	2.5	Sequence Observations	Effect: Initiator codon variant	Z0004	4			N
EV0208	Pathogenic	2	Sequence Observations	Effect: Initiator codon variant for LoF mechanism not established	Z0007	7	Y0003	5	N
EV0185	Pathogenic	0	Sequence Observations	Effect: Small exonic in-frame deletion or insertion	Z0062	1			N
EV0186	Pathogenic	0	Sequence Observations	Effect: Small intronic deletion or insertion	Z0063	1			N
EV0021	Benign	5	Sequence Observations	Effect: Intronic homopolymeric indel	Z0005	1			N
EV0018	Pathogenic	4	Sequence Observations	Indirect: Same protein effect as a different pathogenic variant	Z0004	3			N
EV0044	Pathogenic	1.5	Sequence Observations	Indirect: Disruption of essential amino acid residue	Z0014	4			N
EV0139	Pathogenic	1.5	Sequence Observations	Indirect: Disruption of essential nucleotide	Z0014	3			N
EV0257	Pathogenic	0.5	Sequence Observations	Indirect: 1 or more rare missense VUS in case report at or downstream of non-NMD truncation	Z0014	9			N
EV0223	Pathogenic	1.5	Sequence Observations	Indirect: Loss of a functionally important domain	Z0014	5			N
EV0224	Pathogenic	1.5	Sequence Observations	Indirect: 3 or more rare missense VUS at a codon, observed in Case Reports	Z0014	7			N
EV0225	Pathogenic	0.5	Sequence Observations	Indirect: 2 rare missense VUS at a codon, observed in Case Reports	Z0014	8			N
EV0115	Pathogenic	0	Sequence Observations	Indirect: VUS missense have been reported at this codon	Z0014	11			N
EV0172	Pathogenic	1	Sequence Observations	Indirect: Mutation rich region	Z0014	10			N
EV0226	Pathogenic	4	Sequence Observations	Indirect: Disruption of a critical residue in a clinically-essential domain	Z0007	1	Y0003	1	N
EV0227	Pathogenic	2	Sequence Observations	Indirect: Disruption of a critical residue in a clinically-implicated domain	Z0007	8			N
EV0125	Benign	1	Sequence Observations	Evolution: Missense change seen in multiple mammalian species	Z0008	5			N
EV0107	Pathogenic	0	Individual Observations	Individual: Observed in patients but does not meet clinical criteria	Z0035	5			N
EV0228	Pathogenic	0	Individual Observations	Individual: 1 case report	Z0035	4			N
EV0081	Pathogenic	1	Individual Observations	Individual: 2 unrelated case reports	Z0035	3			N
EV0080	Pathogenic	2	Individual Observations	Individual: 3 unrelated case reports	Z0035	2			N
EV0079	Pathogenic	3	Individual Observations	Individual: 4 unrelated case reports	Z0035	1			N
EV0169	Pathogenic	1	Individual Observations	Individual: Heterozygous in pathognomonic gene (Dominant only)	Z0055	1			Y
EV0153	Pathogenic	2	Individual Observations	Individual: Homozygous or hemizygous variant in pathognomonic gene	Z0036	1			Y
EV0154	Pathogenic	1.5	Individual Observations	Individual: Rare htz variant co-occurring with LP/P in pathognomonic gene	Z0053	1			Y
EV0155	Pathogenic	1	Individual Observations	Individual: Rare htz variant co-occurring with another rare htz variant in pathognomonic gene	Z0054	1			Y
EV0176	Pathogenic	0	Individual Observations	Individual: 3 or more rare htz variants in pathognomonic genes	Z0056	1			N
EV0156	Pathogenic	1	Individual Observations	AddOn:Individual: Variant in trans with LP/P variant in affected individual	Z0052	2			Y
EV0195	Pathogenic	5	Individual Observations	AddOn:Individual: Variant in trans with 5 different LP/P variants in affected individuals	Z0052	1			N
EV0229	Pathogenic	2	Individual Observations	Indirect: Truncating variant, 3 unrelated case reports with downstream non-NMD truncations	Z0074	1			N
EV0230	Pathogenic	1	Individual Observations	Indirect: Truncating variant, 2 unrelated case reports with downstream non-NMD truncations	Z0074	2			N
EV0231	Pathogenic	0	Individual Observations	Indirect: Truncating variant, 1 case report with a downstream non-NMD truncation	Z0074	3			N
EV0232	Pathogenic	2	Individual Observations	Indirect: Extension variant, 3 unrelated case reports with downstream extensions (same off-set)	Z0074	4			N
EV0233	Pathogenic	1	Individual Observations	Indirect: Extension variant, 2 unrelated case reports with downstream extensions (same off-set)	Z0074	5			N
EV0234	Pathogenic	0	Individual Observations	Indirect: Extension variant, 1 case report with a downstream extension (same off-set)	Z0074	6			N
EV0051	Pathogenic	1	Family Studies	Segregation: Weak segregation with disease	Z0019	3			N
EV0050	Pathogenic	2.5	Family Studies	Segregation: Moderate segregation with disease	Z0019	2			N
EV0049	Pathogenic	4	Family Studies	Segregation: Strong segregation with disease	Z0019	1			N
EV0235	Pathogenic	3	Family Studies	Individual: De novo with confirmed paternity/maternity	Z0022	1			Y
EV0236	Pathogenic	2	Family Studies	Individual: De novo without confirmed paternity/maternity	Z0072	1			Y
EV0237	Pathogenic	1	Family Studies	Individual: De novo case reports when gene<>condition relationship is less than strong	Z0073	1			Y
EV0129	Benign	4	Individual Observations	Individual:Recessive: Homozygous or hemizygous in unaffected individual STRONG	Z0021	2			Y
EV0084	Benign	2	Individual Observations	Individual:Dom/Rec: Homozygous or hemizygous in unaffected individual MODERATE	Z0021	1			Y
EV0130	Benign	5	Individual Observations	Individual:Dominant: Homozygous or hemizygous STRONG	Z0021	3			Y
EV0134	Benign	4	Individual Observations	Individual:Dominant: Heterozygous in unaffected adult, HIGH penetrance and EARLY onset	Z0038	2			Y
EV0053	Benign	2	Individual Observations	Individual:Dominant: Heterozygous in unaffected adult, INTERMEDIATE penetrance or LATE onset	Z0038	1			Y
EV0132	Benign	4	Individual Observations	Individual:Dominant:Co-occurrence: in trans with P/LP, STRONG	Z0024	2			Y
EV0133	Benign	2.5	Individual Observations	Individual:Dominant:Co-occurrence: in trans with P/LP, MODERATE	Z0024	1			Y
EV0060	Benign	1	Individual Observations	Individual:Dominant:Co-occurrence: phase unknown with P/LP	Z0027	1			Y
EV0073	Benign	5	Individual Observations	Individual:Dominant:Co-occurrence: 4 or more independent observations	Z0033	1			N
EV0061	Benign	1	Individual Observations	Individual:Dominant:Co-occurrence: alternative cause for disease (proven digenic only)	Z0028	1			Y
EV0140	Benign	4	Individual Observations	Individual:Recessive:Co-occurrence: in trans in unaffected adult STRONG	Z0039	1			Y
EV0141	Benign	2	Individual Observations	Individual:Recessive:Co-occurrence: in trans in unaffected adult MODERATE	Z0039	2			Y
EV0023	Pathogenic	2.5	Functional Experiments	Experimental: Protein function disrupted, strong evidence	Z0007	2			N
EV0024	Pathogenic	1	Functional Experiments	Experimental: Protein function disrupted, weak evidence	Z0007	9			N
EV0026	Pathogenic	2.5	Functional Experiments	Experimental: Splicing defect, strong evidence	Z0007	3			N
EV0027	Pathogenic	1	Functional Experiments	Experimental: Splicing defect, weak evidence	Z0007	10			N
EV0033	Benign	2.5	Experimental Studies	Experimental: Protein function preserved, strong evidence	Z0008	1			N
EV0034	Benign	1	Experimental Studies	Experimental: Protein function preserved, weak evidence	Z0008	3			N
EV0036	Benign	2.5	Experimental Studies	Experimental: strong functional evidence for no impact	Z0008	2			N
EV0037	Benign	1	Experimental Studies	Experimental: Splicing preserved: weak functional evidence for no impact	Z0008	4			N
EV0108	Pathogenic	0	Functional Experiments	Experimental: Functional studies have been reported with conflicting or insufficient data	Z0007	17			N
EV0157	Pathogenic	1	Lab Assays	Individual: CLIA lab findings Tier 1	Z0037	1			Y
EV0158	Pathogenic	0.5	Lab Assays	Individual: CLIA lab findings Tier 2	Z0037	2			N
EV0159	Pathogenic	0	Lab Assays	Individual: CLIA lab findings Tier 3	Z0037	3			N
EV0091	Benign	0	Pathology Assays	Tumor suppressors: heterozygous in a somatic tumor	Z0031	1			N
EV0092	Benign	0	Pathology Assays	Experimental: Lynch genes: normal IHC staining	Z0032	1			N
EV0122	Pathogenic	0.5	Computational & Predictive	InSilico: General protein predictors: all deleterious	Z0007	13			N
EV0187	Pathogenic	1	Computational & Predictive	InSilico: Predicted splice site loss: MES 15% and SSF-L 15% decrease	Z0007	11	Y0001	4	N
EV0188	Pathogenic	0.5	Computational & Predictive	InSilico: Predicted splice site loss: MES 15% or SSF-L 15% decrease	Z0007	14	Y0001	5	N
EV0201	Pathogenic	0.5	Computational & Predictive	InSilico: Predicted gain of a de novo splice site	Z0007	15	Y0001	6	N
EV0202	Pathogenic	0.5	Computational & Predictive	InSilico: Predicted strengthening of a cryptic acceptor or donor splice site: Strong	Z0007	16	Y0001	7	N
EV0203	Pathogenic	0	Computational & Predictive	InSilico: Predicted strengthening of a cryptic acceptor or donor splice site: Weak	Z0066	1			N
EV0121	Pathogenic	1	Computational & Predictive	InSilico: GENE-specific algorithm predicts pathogenic	Z0007	12			N
EV0119	Pathogenic	1	Computational & Predictive	InSilico: Multifactorial likelihood analysis for pathogenic	Z0046	1			N
EV0109	Pathogenic	0	Computational & Predictive	InSilico: Protein predictions - conflicting or insufficient data	Z0043	1			N
EV0126	Benign	1	Computational & Predictive	InSilico: General protein predictors: all benign	Z0008	7			N
EV0191	Benign	1	Computational & Predictive	InSilico: General splicing predictors: raw data below thresholds for loss, gain and cryptic activation	Z0008	8	Y0002	2	N
EV0127	Benign	1	Computational & Predictive	InSilico: GENE-specific algorithm predicts benign	Z0008	6			N
EV0118	Benign	1	Computational & Predictive	InSilico: Multifactorial likelihood analysis for benign	Z0045	1			N
EV0064	Pathogenic	5	Copy Number Variation	CNV: whole gene deletion - LoF established	Z0029	2			N
EV0238	Pathogenic	2	Copy Number Variation	CNV: whole gene deletion - LoF NOT established	Z0029	1			N
EV0065	Pathogenic	5	Copy Number Variation	CNV: sub-genic deletion - leads to a PTC, subject to NMD - LoF established	Z0029	4			N
EV0239	Pathogenic	2	Copy Number Variation	CNV: sub-genic deletion - leads to a PTC, subject to NMD - LoF NOT established	Z0029	3			N
EV0240	Pathogenic	3	Copy Number Variation	CNV: sub-genic deletion - leads to a PTC, may escape NMD - LoF established	Z0029	6			N
EV0241	Pathogenic	0	Copy Number Variation	CNV: sub-genic deletion - leads to a PTC, may escape NMD - LoF NOT established	Z0029	5			N
EV0142	Pathogenic	5	Copy Number Variation	CNV: sub-genic deletion - includes the initiator codon - LoF established	Z0029	8			N
EV0242	Pathogenic	2	Copy Number Variation	CNV: sub-genic deletion - includes the initiator codon - LoF NOT established	Z0029	7			N
EV0066	Pathogenic	3	Copy Number Variation	CNV: sub-genic deletion - includes last exon - LoF established	Z0029	10			N
EV0243	Pathogenic	0	Copy Number Variation	CNV: sub-genic deletion - includes last exon - LoF NOT established	Z0029	9			N
EV0143	Pathogenic	3	Copy Number Variation	CNV: sub-genic deletion - in frame -LoF established	Z0029	12			N
EV0244	Pathogenic	0	Copy Number Variation	CNV: sub-genic deletion - in frame - LoF NOT established	Z0029	11			N
EV0138	Pathogenic	4	Copy Number Variation	CNV: sub-genic duplication - out-of-frame, assumed tandem - LoF established	Z0047	2			N
EV0245	Pathogenic	2	Copy Number Variation	CNV: sub-genic duplication - out-of-frame, assumed tandem - LoF NOT established	Z0047	1			N
EV0144	Pathogenic	2	Copy Number Variation	CNV: whole gene duplication - LoF established	Z0047	4			N
EV0246	Pathogenic	0	Copy Number Variation	CNV: whole gene duplication - LoF NOT established	Z0047	3			N
EV0145	Pathogenic	2	Copy Number Variation	CNV: sub-genic duplication - includes first CDS exon - LoF established	Z0047	6			N
EV0247	Pathogenic	0	Copy Number Variation	CNV: sub-genic duplication - includes first CDS exon - LoF NOT established	Z0047	5			N
EV0146	Pathogenic	2	Copy Number Variation	CNV: sub-genic duplication - includes last CDS exon - LoF established	Z0047	8			N
EV0248	Pathogenic	0	Copy Number Variation	CNV: sub-genic duplication - includes last CDS exon - LoF NOT established	Z0047	7			N
EV0071	Pathogenic	2	Copy Number Variation	CNV: sub-genic duplication - in-frame, assumed tandem - LoF established	Z0047	10			N
EV0249	Pathogenic	0	Copy Number Variation	CNV: sub-genic duplication - in-frame, assumed tandem - LoF NOT established	Z0047	9			N
EV0072	Pathogenic	2	Copy Number Variation	Indirect: CNV that disrupts a critical region	Z0014	1			N
EV0250	Benign	5	Repeat expansion	Repeat expansion in normal range	Z0075	2			N
EV0251	Benign	1	Repeat expansion	Clinically relevant repeat interruption	Z0075	1			N
EV0252	Pathogenic	1	Repeat expansion	Repeat expansion in uncertain range	Z0076	5			N
EV0253	Pathogenic		Repeat expansion	Repeat expansion in intermediate range	Z0076	4			N
EV0254	Pathogenic		Repeat expansion	Repeat expansion in pre-mutation range	Z0076	3			N
EV0255	Pathogenic	5	Repeat expansion	Repeat expansion in pathogenic range	Z0076	2			N
EV0256	Pathogenic		Repeat expansion	Repeat expansion in pathogenic range (full mutation)	Z0076	1			N

### Sheet: Sherloc v4.7
EVID	Path/Benign	Points	Category	Description	Group 1	Priority 1	Group 2	Priority 2	Additive
EV0214	Benign	5	Population	Population:MAF:RECESSIVE: Very high in gnomAD	Z0001	1			N
EV0215	Benign	3	Population	Population:MAF:RECESSIVE: High in gnomAD	Z0001	2			N
EV0216	Benign	1	Population	Population:MAF:RECESSIVE: Somewhat high in gnomAD	Z0001	5			N
EV0217	Benign	5	Population	Population:MAF:DOMINANT: Very high in gnomAD	Z0001	3			N
EV0218	Benign	3	Population	Population:MAF:DOMINANT: High in gnomAD	Z0001	4			N
EV0219	Benign	1	Population	Population:MAF:DOMINANT: Somewhat high in gnomAD	Z0001	6			N
EV0093	Benign	5	Population	Population:MAF:RECESSIVE: Very high 1% in ExAC	Z0001	7			N
EV0094	Benign	3	Population	Population:MAF:RECESSIVE: High MAF 0.3% in ExAC	Z0001	8			N
EV0160	Benign	1	Population	Population:MAF:RECESSIVE: Somewhat high allele count: >8 in ExAC	Z0001	11			N
EV0096	Benign	5	Population	Population:MAF:DOMINANT: Very high MAF 0.5% in ExAC	Z0001	9			N
EV0097	Benign	3	Population	Population:MAF:DOMINANT: High MAF 0.1% in ExAC	Z0001	10			N
EV0161	Benign	1	Population	Population:MAF:DOMINANT: Somewhat high allele count: >8 in ExAC	Z0001	12			N
EV0162	Benign	5	Population	Population:MAF:RECESSIVE: Very high MAF 3% - 1KG or DGV	Z0001	13			N
EV0163	Benign	3	Population	Population:MAF:RECESSIVE: High MAF 1% - 1KG or DGV	Z0001	14			N
EV0164	Benign	1	Population	Population:MAF:RECESSIVE: Somewhat high MAF 0.3% - 1KG or DGV	Z0001	17			N
EV0165	Benign	5	Population	Population:MAF:DOMINANT: Very high MAF 1.5% - 1KG or DGV	Z0001	15			N
EV0166	Benign	3	Population	Population:MAF:DOMINANT: High MAF 0.5% - 1KG or DGV	Z0001	16			N
EV0167	Benign	1	Population	Population:MAF:DOMINANT: Somewhat high MAF 0.1% - 1KG or DGV	Z0001	18			N
EV0220	Benign	4	Population	Population:Hom:STRONG: 2 homozygotes or hemizygotes in gnomAD	Z0002	2			Y
EV0221	Benign	1	Population	Population:Hom:MODERATE: 1 homozygote or hemizygote in gnomAD	Z0002	1			Y
EV0222	Benign	1	Population	Population:Hom:STRONG: 1 homozygote or hemizygote in gnomAD	Z0002	3			N
EV0116	Benign	4	Population	Population:Hom:STRONG: 2 homozygotes in ExAC	Z0002	5			Y
EV0117	Benign	2	Population	Population:Hom:MODERATE: 2 homozygotes in ExAC	Z0002	4			Y
EV0113	Benign	1	Population	Population:Hom:STRONG: 1 homozygote in ExAC	Z0002	6			N
EV0112	Benign	3	Population	Population: High MAF for different nucleotide substitution but the same AA change	Z0044	1			N
EV0135	Pathogenic	1	Population	Population: Absent from general population (ExAC)	Z0004	16	Y0003	9	N
EV0199	Pathogenic	0.5	Population	Population: Allele count within pathogenic range (ExAC)	Z0004	17	Y0003	10	N
EV0297	Pathogenic	1	Population	Population: Absent in gnomAD	Z0004	12	Y0003	6	N
EV0258	Pathogenic	1	Population	Population:RECESSIVE: Allele count within pathogenic range (gnomAD)	Z0004	13	Y0003	7	N
EV0259	Pathogenic	1	Population	Population:DOMINANT: Allele count within pathogenic range (gnomAD)	Z0004	14	Y0003	8	N
EV0295	Pathogenic	0	Automation	Population: Insufficienct coverage in gnomAD	Z0004	11			N
EV0296	Pathogenic	0	Automation	Population: Filtered variant in gnomAD	Z0004	9			N
EV0260	Pathogenic	0	Automation	Population: Present in gnomAD but does not meet any threshold	Z0004	15			N
EV0261	Pathogenic	0	Automation	Population: Population data unreliable due to pseudogenes / highly homologous sequence	Z0004	10			N
EV0262	Pathogenic	0	Automation	Population: Manually combined population data, variants in cis	Z0082	1			N
EV0040	Benign	1	Population	Database: Reputable db or paper reports as benign	Z0010	1			N
EV0174	Pathogenic	0	Population	Database: Reputable db or paper reports as pathogenic	Z0009	1			N
EV0016	Pathogenic	5	Sequence Observations	Effect: Truncating variant, presumed loss of mRNA and protein, LoF established	Z0004	1			N
EV0209	Pathogenic	2	Sequence Observations	Effect: Truncating variant, presumed loss of mRNA and protein, LoF NOT established	Z0007	5	Y0003	3	N
EV0019	Pathogenic	2.5	Sequence Observations	Effect: Truncating variant, may escape NMD, LoF established	Z0004	5			N
EV0194	Pathogenic	0	Sequence Observations	Effect: Truncating variant, may escape NMD, LoF NOT established	Z0064	1			N
EV0263	Pathogenic	2.5	Sequence Observations	Effect: Frameshift leading to an extension, LoF established	Z0004	6			N
EV0264	Pathogenic	0	Sequence Observations	Effect: Frameshift leading to an extension, LoF NOT established	Z0064	2			N
EV0017	Pathogenic	4	Sequence Observations	Effect: Variant in donor GT or acceptor AG di-nucleotide	Z0004	2	Y0001	1	N
EV0207	Pathogenic	2	Sequence Observations	Effect: Variant in donor GT or acceptor AG for LoF NOT established	Z0007	6	Y0003	4	N
EV0198	Pathogenic	2.5	Sequence Observations	Effect: Variant in donor GT or acceptor AG di-nucleotide in the last intron, LoF established	Z0007	4	Y0003	2	N
EV0196	Pathogenic	2	Sequence Observations	Effect: Variant involving a last nucleotide G of the exon	Z0004	7	Y0001	4	N
EV0266	Pathogenic	0	Sequence Observations	Effect: Variant involving a last nucleotide G of the exon (LoF NOT established, or UTR)	Z0007	18	Y0001	2	N
EV0184	Pathogenic	2	Sequence Observations	Effect: Variant involving a donor +3A/G, +4A or +5G	Z0004	8	Y0001	5	N
EV0267	Pathogenic	0	Sequence Observations	Effect: Splice site variants with uncertain impact	Z0005	2	Y0001	3	N
EV0103	Benign	2	Sequence Observations	Effect: Silent and intronic changes outside of the consensus splice sites	Z0005	3			N
EV0168	Benign	2	Sequence Observations	Effect: Non-coding variant in the untranslated regions or promoter	Z0005	4	Y0002	1	N
EV0114	Pathogenic	2.5	Sequence Observations	Effect: Initiator codon variant	Z0004	4			N
EV0208	Pathogenic	2	Sequence Observations	Effect: Initiator codon variant, LoF NOT established	Z0007	7	Y0003	5	N
EV0185	Pathogenic	0	Sequence Observations	Effect: Small exonic in-frame deletion or insertion	Z0062	1			N
EV0186	Pathogenic	0	Sequence Observations	Effect: Small intronic deletion or insertion	Z0063	1			N
EV0021	Benign	5	Sequence Observations	Effect: Intronic homopolymeric indel	Z0005	1			N
EV0275	Pathogenic	0	Sequence Observations	Effect: Variant in a non-coding RNA	Z0080	1			N
EV0276	Pathogenic	5	Sequence Observations	Effect: Retrotransposon / other large insertion, LoF established	Z0081	1			N
EV0018	Pathogenic	4	Sequence Observations	Indirect: Same protein effect as a different pathogenic variant	Z0004	3			N
EV0044	Pathogenic	1.5	Sequence Observations	Indirect: Disruption of essential amino acid residue	Z0014	5			N
EV0139	Pathogenic	1.5	Sequence Observations	Indirect: Disruption of essential nucleotide	Z0014	4			N
EV0175	Pathogenic	2.5	Sequence Observations	Indirect: Truncation/Extension, upstream of pathogenic C-terminus loss	Z0014	2			N
EV0229	Pathogenic	1.5	Individual Observations	Indirect: Truncation/Extension, 3 unrelated case reports with downstream C-terminus loss	Z0014	8			N
EV0230	Pathogenic	1	Individual Observations	Indirect: Truncation/Extension, 2 unrelated case reports with downstream C-terminus loss	Z0014	10			N
EV0231	Pathogenic	0.5	Individual Observations	Indirect: Truncation/Extension, 1 case report with downstream C-terminus loss	Z0014	12			N
EV0257	Pathogenic	0.5	Individual Observations	Indirect: Truncation/Extension, 1 or more case report with a downstream missense VUS, LoF-established	Z0082	14			N
EV0298	Pathogenic	2.5	Sequence Observations	Indirect: Extension variant, upstream of a pathogenic extension (same reading-frame)	Z0014	3			N
EV0232	Pathogenic	1.5	Individual Observations	Indirect: Extension variant, 3 unrelated case reports with downstream extensions (same reading-frame)	Z0014	9			N
EV0233	Pathogenic	1	Individual Observations	Indirect: Extension variant, 2 unrelated case reports with downstream extensions (same reading-frame)	Z0014	11			N
EV0234	Pathogenic	0.5	Individual Observations	Indirect: Extension variant, 1 case report with a downstream extension (same reading-frame)	Z0014	13			N
EV0223	Pathogenic	1.5	Sequence Observations	Indirect: Loss of a functionally important domain	Z0014	6			N
EV0224	Pathogenic	1.5	Individual Observations	Indirect: 3 or more rare missense VUS at a codon, observed in Case Reports	Z0014	7			N
EV0225	Pathogenic	0.5	Individual Observations	Indirect: 2 rare missense VUS at a codon, observed in Case Reports	Z0014	16			N
EV0115	Pathogenic	0	Individual Observations	Indirect: VUS missense have been reported at this codon	Z0014	17			N
EV0172	Pathogenic	1	Sequence Observations	Indirect: Mutation rich region	Z0014	15			N
EV0226	Pathogenic	4	Sequence Observations	Indirect: Disruption of a critical residue in a clinically-essential domain	Z0007	1	Y0003	1	N
EV0227	Pathogenic	2	Sequence Observations	Indirect: Disruption of a critical residue in a clinically-implicated domain	Z0007	8			N
EV0125	Benign	1	Sequence Observations	Evolution: Missense change seen in multiple mammalian species	Z0008	5			N
EV0107	Pathogenic	0	Individual Observations	Individual: Observed in patients but does not meet clinical criteria	Z0035	5			N
EV0228	Pathogenic	0	Individual Observations	Individual: 1 case report	Z0035	4			N
EV0081	Pathogenic	1	Individual Observations	Individual: 2 unrelated case reports	Z0035	3			N
EV0080	Pathogenic	2	Individual Observations	Individual: 3 unrelated case reports	Z0035	2			N
EV0079	Pathogenic	3	Individual Observations	Individual: 4 unrelated case reports	Z0035	1			N
EV0279	Pathogenic	0	Individual Observations	VariantDetails: Whole gene CNV, previously ONLY reported as part of a cytogenic event including other genes	Z0079	1			N
EV0169	Pathogenic	1	Individual Observations	Individual: Heterozygous in pathognomonic gene (Dominant only)	Z0055	1			Y
EV0153	Pathogenic	2	Individual Observations	Individual: Homozygous or hemizygous variant in pathognomonic gene	Z0036	1			Y
EV0154	Pathogenic	1.5	Individual Observations	Individual: Rare htz variant co-occurring with LP/P in pathognomonic gene	Z0053	1			Y
EV0155	Pathogenic	1	Individual Observations	Individual: Rare htz variant co-occurring with another rare htz variant in pathognomonic gene	Z0054	1			Y
EV0176	Pathogenic	0	Individual Observations	Individual: 3 or more rare htz variants in pathognomonic genes	Z0056	1			N
EV0156	Pathogenic	1	Individual Observations	AddOn:Individual: Variant in trans with LP/P variant in affected individual	Z0052	2			Y
EV0195	Pathogenic	5	Individual Observations	AddOn:Individual: Variant in trans with 5 different LP/P variants in affected individuals	Z0052	1			N
EV0235	Pathogenic	3	Family Studies	Individual: De novo with confirmed paternity/maternity	Z0022	1			Y
EV0236	Pathogenic	2	Family Studies	Individual: De novo without confirmed paternity/maternity	Z0072	1			Y
EV0237	Pathogenic	1	Family Studies	Individual: De novo case reports when gene<>condition relationship is less than strong	Z0073	1			Y
EV0129	Benign	4	Individual Observations	Individual:Recessive: Homozygous or hemizygous in unaffected individual STRONG	Z0021	2			Y
EV0084	Benign	2	Individual Observations	Individual:Dom/Rec: Homozygous or hemizygous in unaffected individual MODERATE	Z0021	1			Y
EV0130	Benign	5	Individual Observations	Individual:Dominant: Homozygous or hemizygous STRONG	Z0021	3			Y
EV0134	Benign	4	Individual Observations	Individual:Dominant: Heterozygous in unaffected adult, HIGH penetrance and EARLY onset	Z0038	2			Y
EV0053	Benign	2	Individual Observations	Individual:Dominant: Heterozygous in unaffected adult, INTERMEDIATE penetrance or LATE onset	Z0038	1			Y
EV0132	Benign	4	Individual Observations	Individual:Dominant:Co-occurrence: in trans with P/LP, STRONG	Z0024	2			Y
EV0133	Benign	2.5	Individual Observations	Individual:Dominant:Co-occurrence: in trans with P/LP, MODERATE	Z0024	1			Y
EV0060	Benign	1	Individual Observations	Individual:Dominant:Co-occurrence: phase unknown with P/LP	Z0027	1			Y
EV0073	Benign	5	Individual Observations	Individual:Dominant:Co-occurrence: 4 or more independent observations	Z0033	1			N
EV0061	Benign	1	Individual Observations	Individual:Dominant:Co-occurrence: alternative cause for disease (proven digenic only)	Z0028	1			Y
EV0140	Benign	4	Individual Observations	Individual:Recessive:Co-occurrence: in trans in unaffected adult STRONG	Z0039	1			Y
EV0141	Benign	2	Individual Observations	Individual:Recessive:Co-occurrence: in trans in unaffected adult MODERATE	Z0039	2			Y
EV0051	Pathogenic	1	Family Studies	Segregation: Weak segregation with disease	Z0019	3			N
EV0050	Pathogenic	2.5	Family Studies	Segregation: Moderate segregation with disease	Z0019	2			N
EV0049	Pathogenic	4	Family Studies	Segregation: Strong segregation with disease	Z0019	1			N
EV0023	Pathogenic	2.5	Functional Experiments	Experimental: Protein function disrupted, strong evidence	Z0007	2			N
EV0024	Pathogenic	1	Functional Experiments	Experimental: Protein function disrupted, weak evidence	Z0007	9			N
EV0026	Pathogenic	2.5	Functional Experiments	Experimental: Splicing defect, strong evidence	Z0007	3			N
EV0027	Pathogenic	1	Functional Experiments	Experimental: Splicing defect, weak evidence	Z0007	10			N
EV0033	Benign	2.5	Experimental Studies	Experimental: Protein function preserved, strong evidence	Z0008	1			N
EV0034	Benign	1	Experimental Studies	Experimental: Protein function preserved, weak evidence	Z0008	3			N
EV0036	Benign	2.5	Experimental Studies	Experimental: strong functional evidence for no impact	Z0008	2			N
EV0037	Benign	1	Experimental Studies	Experimental: Splicing preserved: weak functional evidence for no impact	Z0008	4			N
EV0108	Pathogenic	0	Functional Experiments	Experimental: Functional studies have been reported with conflicting or insufficient data	Z0007	17			N
EV0157	Pathogenic	1	Individual Observations	Individual: Patient with positive enzymatic or protein assay results	Z0037	1			Y
EV0159	Pathogenic	0	Individual Observations	Individual: Patient with a positive newborn screening result	Z0037	3			N
EV0091	Benign	0	Pathology Assays	Tumor suppressors: heterozygous in a somatic tumor	Z0031	1			N
EV0092	Benign	0	Pathology Assays	Experimental: Lynch genes: normal IHC staining	Z0032	1			N
EV0122	Pathogenic	0.5	Computational & Predictive	InSilico: General protein predictors: all deleterious	Z0007	13			N
EV0187	Pathogenic	1	Computational & Predictive	InSilico: Predicted splice site loss: MES 15% and SSF-L 15% decrease	Z0007	11	Y0001	6	N
EV0188	Pathogenic	0.5	Computational & Predictive	InSilico: Predicted splice site loss: MES 15% or SSF-L 15% decrease	Z0007	14	Y0001	7	N
EV0201	Pathogenic	0.5	Computational & Predictive	InSilico: Predicted gain of a de novo splice site	Z0007	15	Y0001	8	N
EV0202	Pathogenic	0.5	Computational & Predictive	InSilico: Predicted strengthening of a cryptic acceptor or donor splice site: Strong	Z0007	16	Y0001	9	N
EV0203	Pathogenic	0	Computational & Predictive	InSilico: Predicted strengthening of a cryptic acceptor or donor splice site: Weak	Z0066	1			N
EV0121	Pathogenic	1	Computational & Predictive	InSilico: GENE-specific algorithm predicts pathogenic	Z0007	12			N
EV0119	Pathogenic	1	Computational & Predictive	InSilico: Multifactorial likelihood analysis for pathogenic	Z0046	1			N
EV0109	Pathogenic	0	Computational & Predictive	InSilico: Protein predictions - conflicting or insufficient data	Z0043	1			N
EV0126	Benign	1	Computational & Predictive	InSilico: General protein predictors: all benign	Z0008	7			N
EV0191	Benign	1	Computational & Predictive	InSilico: General splicing predictors: raw data below thresholds for loss, gain and cryptic activation	Z0008	8	Y0002	2	N
EV0127	Benign	1	Computational & Predictive	InSilico: GENE-specific algorithm predicts benign	Z0008	6			N
EV0118	Benign	1	Computational & Predictive	InSilico: Multifactorial likelihood analysis for benign	Z0045	1			N
EV0064	Pathogenic	5	Copy Number Variation	CNV: whole gene deletion - LoF established	Z0029	6			N
EV0238	Pathogenic	2	Copy Number Variation	CNV: whole gene deletion - LoF NOT established	Z0029	5			N
EV0065	Pathogenic	5	Copy Number Variation	CNV: sub-genic deletion - leads to a PTC, subject to NMD - LoF established	Z0029	8			N
EV0239	Pathogenic	2	Copy Number Variation	CNV: sub-genic deletion - leads to a PTC, subject to NMD - LoF NOT established	Z0029	7			N
EV0240	Pathogenic	3	Copy Number Variation	CNV: sub-genic deletion - leads to a PTC, may escape NMD - LoF established	Z0029	10			N
EV0241	Pathogenic	0	Copy Number Variation	CNV: sub-genic deletion - leads to a PTC, may escape NMD - LoF NOT established	Z0029	9			N
EV0142	Pathogenic	5	Copy Number Variation	CNV: sub-genic deletion - includes the initiator codon - LoF established	Z0029	12			N
EV0242	Pathogenic	2	Copy Number Variation	CNV: sub-genic deletion - includes the initiator codon - LoF NOT established	Z0029	11			N
EV0066	Pathogenic	3	Copy Number Variation	CNV: sub-genic deletion - includes last exon - LoF established	Z0029	14			N
EV0243	Pathogenic	0	Copy Number Variation	CNV: sub-genic deletion - includes last exon - LoF NOT established	Z0029	13			N
EV0143	Pathogenic	3	Copy Number Variation	CNV: sub-genic deletion - in frame -LoF established	Z0029	16			N
EV0244	Pathogenic	0	Copy Number Variation	CNV: sub-genic deletion - in frame - LoF NOT established	Z0029	15			N
EV0299	Benign	0	Copy Number Variation	CNV: sub-genic deletion - UTR only exon(s)	Z0029	17			N
EV0138	Pathogenic	4	Copy Number Variation	CNV: sub-genic duplication - out-of-frame, assumed tandem - LoF established	Z0047	2			N
EV0245	Pathogenic	2	Copy Number Variation	CNV: sub-genic duplication - out-of-frame, assumed tandem - LoF NOT established	Z0047	1			N
EV0144	Pathogenic	2	Copy Number Variation	CNV: whole gene duplication - LoF established	Z0047	4			N
EV0246	Pathogenic	0	Copy Number Variation	CNV: whole gene duplication - LoF NOT established	Z0047	3			N
EV0145	Pathogenic	2	Copy Number Variation	CNV: sub-genic duplication - includes first CDS exon - LoF established	Z0047	6			N
EV0247	Pathogenic	0	Copy Number Variation	CNV: sub-genic duplication - includes first CDS exon - LoF NOT established	Z0047	5			N
EV0146	Pathogenic	2	Copy Number Variation	CNV: sub-genic duplication - includes last CDS exon - LoF established	Z0047	8			N
EV0248	Pathogenic	0	Copy Number Variation	CNV: sub-genic duplication - includes last CDS exon - LoF NOT established	Z0047	7			N
EV0071	Pathogenic	2	Copy Number Variation	CNV: sub-genic duplication - in-frame, assumed tandem - LoF established	Z0047	10			N
EV0249	Pathogenic	0	Copy Number Variation	CNV: sub-genic duplication - in-frame, assumed tandem - LoF NOT established	Z0047	9			N
EV0300	Benign	0	Copy Number Variation	CNV: sub-genic duplication - UTR only exon(s)	Z0047	11			N
EV0281	Pathogenic	4	Copy Number Variation	CNV: Partial exon deletion - does not include last acceptor or donor splice site - LoF established	Z0029	4			N
EV0282	Pathogenic	2.5	Copy Number Variation	CNV: Partial exon deletion - includes last acceptor and/or donor splice site - LoF established	Z0029	2			N
EV0283	Pathogenic	2	Copy Number Variation	CNV: Partial exon deletion - does not include last acceptor or donor splice site - LoF NOT established	Z0029	3			N
EV0284	Pathogenic	0	Copy Number Variation	CNV: Partial exon deletion - includes last acceptor and/or donor splice site - LoF NOT established	Z0029	1			N
EV0072	Pathogenic	2	Copy Number Variation	Indirect: CNV that disrupts a critical region	Z0014	1			N
EV0250	Benign	5	Repeat expansion	Repeat expansion in normal range	Z0075	2			N
EV0251	Benign	1	Repeat expansion	Clinically relevant repeat interruption	Z0075	1			N
EV0252	Pathogenic	1	Repeat expansion	Repeat expansion in uncertain range	Z0076	5			N
EV0253	Pathogenic		Repeat expansion	Repeat expansion in intermediate range	Z0076	4			N
EV0254	Pathogenic		Repeat expansion	Repeat expansion in pre-mutation range	Z0076	3			N
EV0255	Pathogenic	5	Repeat expansion	Repeat expansion in pathogenic range	Z0076	2			N
EV0256	Pathogenic		Repeat expansion	Repeat expansion in pathogenic range (full mutation)	Z0076	1			N

### Sheet: Sherloc v4.8
EVID	Path/Benign	Points	Category	Description	Group 1	Priority 1	Group 2	Priority 2	Additive
EV0214	Benign	5	Population	Population:MAF:RECESSIVE: Very high in gnomAD	Z0001	1			N
EV0215	Benign	3	Population	Population:MAF:RECESSIVE: High in gnomAD	Z0001	2			N
EV0216	Benign	1	Population	Population:MAF:RECESSIVE: Somewhat high in gnomAD	Z0001	5			N
EV0217	Benign	5	Population	Population:MAF:DOMINANT: Very high in gnomAD	Z0001	3			N
EV0218	Benign	3	Population	Population:MAF:DOMINANT: High in gnomAD	Z0001	4			N
EV0219	Benign	1	Population	Population:MAF:DOMINANT: Somewhat high in gnomAD	Z0001	6			N
EV0093	Benign	5	Population	Population:MAF:RECESSIVE: Very high 1% in ExAC	Z0001	7			N
EV0094	Benign	3	Population	Population:MAF:RECESSIVE: High MAF 0.3% in ExAC	Z0001	8			N
EV0160	Benign	1	Population	Population:MAF:RECESSIVE: Somewhat high allele count: >8 in ExAC	Z0001	11			N
EV0096	Benign	5	Population	Population:MAF:DOMINANT: Very high MAF 0.5% in ExAC	Z0001	9			N
EV0097	Benign	3	Population	Population:MAF:DOMINANT: High MAF 0.1% in ExAC	Z0001	10			N
EV0161	Benign	1	Population	Population:MAF:DOMINANT: Somewhat high allele count: >8 in ExAC	Z0001	12			N
EV0162	Benign	5	Population	Population:MAF:RECESSIVE: Very high MAF 3% - 1KG or DGV	Z0001	13			N
EV0163	Benign	3	Population	Population:MAF:RECESSIVE: High MAF 1% - 1KG or DGV	Z0001	14			N
EV0164	Benign	1	Population	Population:MAF:RECESSIVE: Somewhat high MAF 0.3% - 1KG or DGV	Z0001	17			N
EV0165	Benign	5	Population	Population:MAF:DOMINANT: Very high MAF 1.5% - 1KG or DGV	Z0001	15			N
EV0166	Benign	3	Population	Population:MAF:DOMINANT: High MAF 0.5% - 1KG or DGV	Z0001	16			N
EV0167	Benign	1	Population	Population:MAF:DOMINANT: Somewhat high MAF 0.1% - 1KG or DGV	Z0001	18			N
EV0220	Benign	4	Population	Population:Hom:STRONG: 2 homozygotes or hemizygotes in gnomAD	Z0002	2			Y
EV0221	Benign	1	Population	Population:Hom:MODERATE: 1 homozygote or hemizygote in gnomAD	Z0002	1			Y
EV0222	Benign	1	Population	Population:Hom:STRONG: 1 homozygote or hemizygote in gnomAD	Z0002	3			N
EV0116	Benign	4	Population	Population:Hom:STRONG: 2 homozygotes in ExAC	Z0002	5			Y
EV0117	Benign	2	Population	Population:Hom:MODERATE: 2 homozygotes in ExAC	Z0002	4			Y
EV0113	Benign	1	Population	Population:Hom:STRONG: 1 homozygote in ExAC	Z0002	6			N
EV0112	Benign	3	Population	Population: High MAF for different nucleotide substitution but the same AA change	Z0044	1			N
EV0135	Pathogenic	1	Population	Population: Absent from general population (ExAC)	Z0004	20	Y0003	11	N
EV0199	Pathogenic	0.5	Population	Population: Allele count within pathogenic range (ExAC)	Z0004	21	Y0003	12	N
EV0297	Pathogenic	1	Population	Population: Absent in gnomAD	Z0004	16	Y0003	8	N
EV0258	Pathogenic	1	Population	Population:RECESSIVE: Allele count within pathogenic range (gnomAD)	Z0004	17	Y0003	9	N
EV0259	Pathogenic	1	Population	Population:DOMINANT: Allele count within pathogenic range (gnomAD)	Z0004	18	Y0003	10	N
EV0295	Pathogenic	0	Automation	Population: Insufficient coverage in gnomAD	Z0004	15			N
EV0296	Pathogenic	0	Automation	Population: Filtered variant in gnomAD	Z0004	13			N
EV0260	Pathogenic	0	Automation	Population: Present in gnomAD but does not meet any threshold	Z0004	19			N
EV0261	Pathogenic	0	Automation	Population: Population data unreliable due to pseudogenes / highly homologous sequence	Z0004	14			N
EV0262	Pathogenic	0	Automation	Population: Manually combined population data, variants in cis	Z0082	1			N
EV0040	Benign	1	Population	Database: Reputable db or paper reports as benign	Z0010	1			N
EV0174	Pathogenic	0	Population	Database: Reputable db or paper reports as pathogenic	Z0009	1			N
EV0114	Pathogenic	2.5	Sequence Observations	Effect: Initiator codon variant [LoF-est]	Z0004	5			N
EV0016	Pathogenic	5	Sequence Observations	Effect: Truncating variant, presumed loss of mRNA and protein [LoF-est]	Z0004	1			N
EV0019	Pathogenic	2.5	Sequence Observations	Effect: Truncating variant, may escape NMD [LoF-est] OR [DN-est]	Z0004	6			N
EV0263	Pathogenic	2.5	Sequence Observations	Effect: Frameshift leading to an extension [LoF-est] OR [DN-est]	Z0004	8			N
EV0017	Pathogenic	4	Sequence Observations	Effect: Variant in donor GT or acceptor AG di-nucleotide [LoF-est]	Z0004	3	Y0001	1	N
EV0198	Pathogenic	2.5	Sequence Observations	Effect: Variant in donor GT or acceptor AG di-nucleotide in the last intron [LoF-est] OR [DN-est]	Z0007	4	Y0003	2	N
EV0196	Pathogenic	2	Sequence Observations	Effect: Variant involving a last nucleotide G of the exon [LoF-est]	Z0004	9	Y0001	5	N
EV0184	Pathogenic	2	Sequence Observations	Effect: Variant involving a donor +3A/G, +4A or +5G [LoF-est]	Z0004	10	Y0001	6	N
EV0276	Pathogenic	5	Sequence Observations	Effect: Retrotransposon / other large insertion, presumed NMD [LoF-est]	Z0081	1			N
EV0267	Benign	0	Sequence Observations	Effect: Splice site variants with uncertain impact	Z0085	2			N
EV0103	Benign	2	Sequence Observations	Effect: Silent and intronic changes outside of the consensus splice sites	Z0005	2			N
EV0168	Benign	2	Sequence Observations	Effect: Non-coding variant in the untranslated regions or promoter	Z0005	3	Y0002	1	N
EV0270	Pathogenic	0	Sequence Observations	Effect: Stop loss variant	Z0083	1			N
EV0185	Pathogenic	0	Sequence Observations	Effect: Small exonic in-frame deletion or insertion	Z0062	2			N
EV0186	Pathogenic	0	Sequence Observations	Effect: Small intronic deletion or insertion	Z0063	1			N
EV0021	Benign	5	Sequence Observations	Effect: Intronic homopolymeric indel	Z0005	1			N
EV0274	Pathogenic		Sequence Observations	Effect: Small exonic in-frame delins	Z0062	1			N
EV0275	Pathogenic	0	Sequence Observations	Effect: Variant in a non-coding RNA	Z0080	1			N
EV0208	Pathogenic	2	Sequence Observations	Effect: Initiator codon variant [NOT LoF-est]	Z0007	8	Y0003	7	N
EV0209	Pathogenic	2	Sequence Observations	Effect: Truncating variant, presumed loss of mRNA and protein [NOT LoF-est]	Z0007	6	Y0003	4	N
EV0194	Pathogenic	0	Sequence Observations	Effect: Truncating variant, may escape NMD [NOT LoF-est]	Z0064	1			N
EV0264	Pathogenic	0	Sequence Observations	Effect: Frameshift leading to an extension [NOT LoF-est]	Z0064	2			N
EV0207	Pathogenic	2	Sequence Observations	Effect: Variant in donor GT or acceptor AG [NOT LoF-est]	Z0007	7	Y0003	6	N
EV0266	Pathogenic	0	Sequence Observations	Effect: Variant involving a last nucleotide G of the exon [NOT LoF-est], and/or UTR	Z0007	21	Y0001	8	N
EV0307	Pathogenic	2.5	Sequence Observations	Effect: Retrotransposon / other large insertion [NOT LoF-est], and/or may escape NMD	Z0081	2			N
EV0018	Pathogenic	4	Sequence Observations	Indirect: Same protein effect as a different pathogenic variant	Z0004	4			N
EV0175	Pathogenic	2.5	Sequence Observations	Indirect: Truncation/Extension, upstream of pathogenic C-terminus loss	Z0014	1			N
EV0298	Pathogenic	2.5	Sequence Observations	Indirect: Extension variant, upstream of a pathogenic extension (same reading-frame)	Z0014	2			N
EV0072	Pathogenic	2	Copy Number Variation	Indirect: CNV that disrupts a critical region	Z0014	4			N
EV0139	Pathogenic	1.5	Sequence Observations	Indirect: Disruption of essential nucleotide	Z0014	6			N
EV0044	Pathogenic	1.5	Sequence Observations	Indirect: Disruption of essential amino acid residue	Z0014	7			N
EV0223	Pathogenic	1.5	Sequence Observations	Indirect: Loss of a functionally important domain	Z0014	8			N
EV0224	Pathogenic	1.5	Individual Observations	Indirect: 3 or more rare missense VUS at a codon, observed in Case Reports	Z0014	10			N
EV0225	Pathogenic	0.5	Individual Observations	Indirect: 2 rare missense VUS at a codon, observed in Case Reports	Z0014	23			N
EV0115	Pathogenic	0	Individual Observations	Indirect: VUS missense have been reported at this codon	Z0014	25			N
EV0229	Pathogenic	1.5	Individual Observations	Indirect: Truncation/Extension, 3 unrelated case reports with downstream C-terminus loss	Z0014	9			N
EV0230	Pathogenic	1	Individual Observations	Indirect: Truncation/Extension, 2 unrelated case reports with downstream C-terminus loss	Z0014	13			N
EV0231	Pathogenic	0.5	Individual Observations	Indirect: Truncation/Extension, 1 case report with downstream C-terminus loss	Z0014	18			N
EV0257	Pathogenic	0.5	Individual Observations	Indirect: Truncation/Extension, 1 or more case report with a downstream missense VUS, LoF-established	Z0014	20			N
EV0232	Pathogenic	1.5	Individual Observations	Indirect: Extension variant, 3 unrelated case reports with downstream extensions (same reading-frame)	Z0014	11			N
EV0233	Pathogenic	1	Individual Observations	Indirect: Extension variant, 2 unrelated case reports with downstream extensions (same reading-frame)	Z0014	14			N
EV0234	Pathogenic	0.5	Individual Observations	Indirect: Extension variant, 1 case report with a downstream extension (same reading-frame)	Z0014	19			N
EV0305	Pathogenic	2.5	Individual Observations	Indirect: Non-NMD truncation or extension, occurring between 2 P/LP variants observed in case reports for dominant negative disease	Z0014	3			N
EV0309	Pathogenic	1.5	Individual Observations	Indirect: Non-NMD truncation or extension, occurring between a LP/P variant and 3 variants with case reports for dominant negative disease	Z0014	12			N
EV0308	Pathogenic	1	Individual Observations	Indirect: Non-NMD truncation or extension, occurring between a LP/P variant and 2 variants with case reports for dominant negative disease	Z0014	15			N
EV0304	Pathogenic	0.5	Individual Observations	Indirect: Non-NMD truncation or extension, occurring between a LP/P variant and single variant with case reports for dominant negative disease	Z0014	21			N
EV0303	Pathogenic	0.5	Individual Observations	Indirect: Initiator methionine, 1 or more missense VUS in case report(s) located before the next in-frame methionine, LoF-established	Z0014	22			N
EV0172	Pathogenic	1	Sequence Observations	Indirect: Mutation rich region	Z0014	17			N
EV0226	Pathogenic	4	Sequence Observations	Indirect: Disruption of a critical residue in a clinically-essential domain	Z0007	1	Y0003	1	N
EV0227	Pathogenic	2	Sequence Observations	Indirect: Disruption of a critical residue in a clinically-implicated domain	Z0007	9			N
EV0125	Benign	1	Sequence Observations	Evolution: Missense change seen in multiple mammalian species	Z0008	5			N
EV0107	Pathogenic	0	Individual Observations	Individual: Observed in affected individuals not meeting case report criteria	Z0035	5			N
EV0228	Pathogenic	0	Individual Observations	Individual: 1 case report	Z0035	4			N
EV0081	Pathogenic	1	Individual Observations	Individual: 2 unrelated case reports	Z0035	3			N
EV0080	Pathogenic	2	Individual Observations	Individual: 3 unrelated case reports	Z0035	2			N
EV0079	Pathogenic	3	Individual Observations	Individual: 4 unrelated case reports	Z0035	1			N
EV0279	Pathogenic	0	Individual Observations	VariantDetails: Whole gene CNV, previously ONLY reported as part of a cytogenic event including other genes	Z0079	1			N
EV0169	Pathogenic	1	Individual Observations	Individual: Heterozygous in pathognomonic gene (Dominant only)	Z0055	1			Y
EV0153	Pathogenic	2	Individual Observations	Individual: Homozygous or hemizygous variant in pathognomonic gene	Z0036	1			Y
EV0154	Pathogenic	1.5	Individual Observations	Individual: Rare htz variant co-occurring with LP/P in pathognomonic gene	Z0053	1			Y
EV0155	Pathogenic	1	Individual Observations	Individual: Rare htz variant co-occurring with another rare htz variant in pathognomonic gene	Z0054	1			Y
EV0176	Pathogenic	0	Individual Observations	Individual: 3 or more rare htz variants in pathognomonic genes	Z0056	1			N
EV0156	Pathogenic	1	Individual Observations	AddOn:Individual: Variant in trans with LP/P variant in affected individual	Z0052	2			Y
EV0195	Pathogenic	5	Individual Observations	AddOn:Individual: Variant in trans with 5 different LP/P variants in affected individuals	Z0052	1			N
EV0235	Pathogenic	3	Family Studies	Individual: De novo with confirmed paternity/maternity	Z0022	1			Y
EV0236	Pathogenic	2	Family Studies	Individual: De novo without confirmed paternity/maternity	Z0072	1			Y
EV0237	Pathogenic	1	Family Studies	Individual: De novo case reports when gene<>condition relationship is less than strong	Z0073	1			Y
EV0129	Benign	4	Individual Observations	Individual:Recessive: Homozygous or hemizygous in unaffected individual STRONG	Z0021	2			Y
EV0084	Benign	2	Individual Observations	Individual:Dom/Rec: Homozygous or hemizygous in unaffected individual MODERATE	Z0021	1			Y
EV0130	Benign	5	Individual Observations	Individual:Dominant: Homozygous or hemizygous in unaffected individual STRONG	Z0021	3			Y
EV0134	Benign	4	Individual Observations	Individual:Dominant: Heterozygous in unaffected adult, HIGH penetrance and EARLY onset	Z0038	2			Y
EV0053	Benign	2	Individual Observations	Individual:Dominant: Heterozygous in unaffected adult, INTERMEDIATE penetrance or LATE onset	Z0038	1			Y
EV0132	Benign	4	Individual Observations	Individual:Dominant:Co-occurrence: in trans with P/LP, STRONG	Z0024	2			Y
EV0133	Benign	2.5	Individual Observations	Individual:Dominant:Co-occurrence: in trans with P/LP, MODERATE	Z0024	1			Y
EV0060	Benign	1	Individual Observations	Individual:Dominant:Co-occurrence: phase unknown with P/LP	Z0027	1			Y
EV0073	Benign	5	Individual Observations	Individual:Dominant:Co-occurrence: 4 or more independent observations	Z0033	1			N
EV0061	Benign	1	Individual Observations	Individual:Dominant:Co-occurrence: alternative cause for disease (proven digenic only)	Z0028	1			Y
EV0140	Benign	4	Individual Observations	Individual:Recessive:Co-occurrence: in trans in unaffected adult STRONG	Z0039	1			Y
EV0141	Benign	2	Individual Observations	Individual:Recessive:Co-occurrence: in trans in unaffected adult MODERATE	Z0039	2			Y
EV0051	Pathogenic	1	Family Studies	Segregation: Weak segregation with disease	Z0019	3			N
EV0050	Pathogenic	2.5	Family Studies	Segregation: Moderate segregation with disease	Z0019	2			N
EV0049	Pathogenic	4	Family Studies	Segregation: Strong segregation with disease	Z0019	1			N
EV0023	Pathogenic	2.5	Functional Experiments	Experimental: Protein function disrupted, strong evidence	Z0007	2			N
EV0024	Pathogenic	1	Functional Experiments	Experimental: Protein function disrupted, weak evidence	Z0007	11			N
EV0026	Pathogenic	2.5	Functional Experiments	Experimental: Splicing defect, strong evidence	Z0007	3			N
EV0027	Pathogenic	1	Functional Experiments	Experimental: Splicing defect, weak evidence	Z0007	12			N
EV0033	Benign	2.5	Experimental Studies	Experimental: Protein function preserved, strong evidence	Z0008	1			N
EV0034	Benign	1	Experimental Studies	Experimental: Protein function preserved, weak evidence	Z0008	7			N
EV0036	Benign	2.5	Experimental Studies	Experimental: Splicing preserved: strong functional evidence for no impact	Z0008	2			N
EV0037	Benign	1	Experimental Studies	Experimental: Splicing preserved: weak functional evidence for no impact	Z0008	6			N
EV0108	Pathogenic	0	Functional Experiments	Experimental: Functional studies have been reported with conflicting or insufficient data	Z0007	22			N
EV0310	Pathogenic	2	Experimental Studies	Experimental FMP: Highly predictive pathogenic score	Z0007	5			N
EV0311	Pathogenic	1	Experimental Studies	Experimental FMP: Moderately predictive pathogenic score	Z0007	13			N
EV0312	Pathogenic	0	Experimental Studies	Experimental FMP: Uncertain score	Z0007	23			N
EV0313	Benign	1	Experimental Studies	Experimental FMP: Moderately predictive benign score	Z0008	5			N
EV0314	Benign	2	Experimental Studies	Experimental FMP: Highly predictive benign score	Z0008	3			N
EV0315	Pathogenic	2	Computational & Predictive	InSilico FMP: Highly predictive pathogenic score	Z0007	10			N
EV0316	Pathogenic	1	Computational & Predictive	InSilico FMP: Moderately predictive pathogenic score	Z0007	14			N
EV0317	Pathogenic	0	Computational & Predictive	InSilico FMP: Uncertain score	Z0007	24			N
EV0318	Benign	1	Computational & Predictive	InSilico FMP: Moderately predictive benign score	Z0008	8			N
EV0319	Benign	2	Computational & Predictive	InSilico FMP: Highly predictive benign score	Z0008	4			N
EV0320	Pathogenic	2	Computational & Predictive	Indirect FMP: Highly predictive pathogenic score	Z0014	5			N
EV0321	Pathogenic	1	Computational & Predictive	Indirect FMP: Moderately predictive pathogenic score	Z0014	16			N
EV0322	Pathogenic	0	Computational & Predictive	Indirect FMP: Uncertain score	Z0014	24			N
EV0157	Pathogenic	1	Individual Observations	Individual: Patient with positive enzymatic or protein assay results	Z0037	1			Y
EV0159	Pathogenic	0	Individual Observations	Individual: Patient with a positive newborn screening result	Z0037	3			N
EV0091	Benign	0	Pathology Assays	Tumor suppressors: heterozygous in a somatic tumor	Z0031	1			N
EV0092	Benign	0	Pathology Assays	Experimental: Lynch genes: normal IHC staining	Z0032	1			N
EV0122	Pathogenic	0.5	Computational & Predictive	InSilico: General protein predictors: all deleterious	Z0007	17			N
EV0109	Pathogenic	0	Computational & Predictive	InSilico: Protein predictions - conflicting or insufficient data	Z0043	1			N
EV0126	Benign	1	Computational & Predictive	InSilico: General protein predictors: all benign	Z0008	10			N
EV0121	Pathogenic	1	Computational & Predictive	InSilico: GENE-specific algorithm predicts pathogenic	Z0007	16			N
EV0127	Benign	1	Computational & Predictive	InSilico: GENE-specific algorithm predicts benign	Z0008	9			N
EV0119	Pathogenic	1	Computational & Predictive	InSilico: Multifactorial likelihood analysis for pathogenic	Z0046	1			N
EV0118	Benign	1	Computational & Predictive	InSilico: Multifactorial likelihood analysis for benign	Z0045	1			N
EV0191	Benign	1	Computational & Predictive	InSilico: General splicing predictors: raw data below thresholds for loss, gain and cryptic activation	Z0008	11	Y0002	2	N
EV0187	Pathogenic	1	Computational & Predictive	InSilico: Predicted splice site loss: MES 15% and SSF-L 15% decrease	Z0007	15	Y0001	9	N
EV0188	Pathogenic	0.5	Computational & Predictive	InSilico: Predicted splice site loss: MES 15% or SSF-L 15% decrease	Z0007	18	Y0001	10	N
EV0201	Pathogenic	0.5	Computational & Predictive	InSilico: Predicted gain of a de novo splice site	Z0007	19	Y0001	11	N
EV0202	Pathogenic	0.5	Computational & Predictive	InSilico: Predicted strengthening of a cryptic acceptor or donor splice site: Strong	Z0007	20	Y0001	12	N
EV0306	Pathogenic	0	Computational & Predictive	InSilico: Splice predictors: unavailable	Z0007	25			N
EV0064	Pathogenic	5	Copy Number Variation	CNV LOSS: whole gene del [LoF-est]	Z0029	1			N
EV0065	Pathogenic	5	Copy Number Variation	CNV LOSS: sub-genic del - out-of-frame, subject to NMD [LoF-est]	Z0029	2			N
EV0240	Pathogenic	3	Copy Number Variation	CNV LOSS: sub-genic del - out-of-frame, may escape NMD [LoF-est] OR [DN-est]	Z0029	3			N
EV0142	Pathogenic	5	Copy Number Variation	CNV LOSS: sub-genic del - includes the initiator codon [LoF-est]	Z0029	4			N
EV0066	Pathogenic	3	Copy Number Variation	CNV LOSS: sub-genic del - includes last exon [LoF-est] OR [DN-est]	Z0029	5			N
EV0143	Pathogenic	3	Copy Number Variation	CNV LOSS: sub-genic del - in-frame [LoF-est] OR [DN-est]	Z0029	6			N
EV0299	Benign	0	Copy Number Variation	CNV LOSS: sub-genic del - UTR only exon(s)	Z0029	7			N
EV0238	Pathogenic	2	Copy Number Variation	CNV LOSS: whole gene del [NOT LoF-est]	Z0068	1			N
EV0239	Pathogenic	2	Copy Number Variation	CNV LOSS: sub-genic del - out-of-frame, subject to NMD [NOT LoF-est]	Z0068	2			N
EV0241	Pathogenic	0	Copy Number Variation	CNV LOSS: sub-genic del - out-of-frame, may escape NMD [NOT LoF-est]	Z0068	3			N
EV0242	Pathogenic	2	Copy Number Variation	CNV LOSS: sub-genic del - includes the initiator codon [NOT LoF-est]	Z0068	4			N
EV0243	Pathogenic	0	Copy Number Variation	CNV LOSS: sub-genic del - includes last exon [NOT LoF-est]	Z0068	5			N
EV0244	Pathogenic	0	Copy Number Variation	CNV LOSS: sub-genic del - in-frame [NOT LoF-est]	Z0068	6			N
EV0144	Pathogenic	2	Copy Number Variation	CNV GAIN: whole gene dup	Z0047	2			N
EV0300	Benign	0	Copy Number Variation	CNV GAIN: sub-genic dup - UTR only exon(s)	Z0047	6			N
EV0138	Pathogenic	4	Copy Number Variation	CNV GAIN: sub-genic dup - out-of-frame, assumed tandem [LoF-est]	Z0047	1			N
EV0145	Pathogenic	2	Copy Number Variation	CNV GAIN: sub-genic dup - includes first CDS exon [LoF-est]	Z0047	3			N
EV0146	Pathogenic	2	Copy Number Variation	CNV GAIN: sub-genic dup - includes last CDS exon [LoF-est]	Z0047	4			N
EV0071	Pathogenic	2	Copy Number Variation	CNV GAIN: sub-genic dup - in-frame, assumed tandem [LoF-est]	Z0047	5			N
EV0245	Pathogenic	2	Copy Number Variation	CNV GAIN: sub-genic dup - out-of-frame, assumed tandem [NOT LoF-est]	Z0087	1			N
EV0247	Pathogenic	0	Copy Number Variation	CNV GAIN: sub-genic dup - includes first CDS exon [NOT LoF-est]	Z0087	2			N
EV0248	Pathogenic	0	Copy Number Variation	CNV GAIN: sub-genic dup - includes last CDS exon [NOT LoF-est]	Z0087	3			N
EV0249	Pathogenic	0	Copy Number Variation	CNV GAIN: sub-genic dup - in-frame, assumed tandem [NOT LoF-est]	Z0087	4			N
EV0301	Pathogenic	1	Individual Observations	AddOn: CNV Gain proven in tandem NOT including first or last CDS exon [LoF-est] or [DN-est]	Z0086	1			N
EV0281	Pathogenic	4	Copy Number Variation	CNV LOSS: Partial exon del - does not include last acceptor or donor splice site [LoF-est]	Z0004	2	Y0001	2	N
EV0282	Pathogenic	2.5	Copy Number Variation	CNV LOSS: Partial exon del - includes last acceptor and/or donor splice site [LoF-est] or [DN-est]	Z0004	7	Y0001	3	N
EV0283	Pathogenic	2	Copy Number Variation	CNV LOSS: Partial exon del - does not include last acceptor or donor splice site [NOT LoF-est]	Z0004	11	Y0001	4	N
EV0284	Pathogenic	0	Copy Number Variation	CNV LOSS: Partial exon del - includes last acceptor and/or donor splice site [NOT LoF-est]	Z0004	26	Y0001	7	N
EV0250	Benign	5	Repeat expansion	Repeat expansion in normal range	Z0075	2			N
EV0251	Benign	1	Repeat expansion	Clinically relevant repeat interruption	Z0075	1			N
EV0252	Pathogenic	1	Repeat expansion	Repeat expansion in uncertain range	Z0076	5			N
EV0253	Pathogenic		Repeat expansion	Repeat expansion in intermediate range	Z0076	4			N
EV0254	Pathogenic		Repeat expansion	Repeat expansion in pre-mutation range	Z0076	3			N
EV0255	Pathogenic	5	Repeat expansion	Repeat expansion in pathogenic range	Z0076	2			N
EV0256	Pathogenic		Repeat expansion	Repeat expansion in pathogenic range (full mutation)	Z0076	1			N

### Sheet: Sherloc v4.9
EVID	Path/Benign	Points	Description	Group 1	Priority 1	Group 2	Priority 2	Additive
EV0214	Benign	5	Population:MAF:RECESSIVE: Very high in gnomAD	Z0001	1			N
EV0215	Benign	3	Population:MAF:RECESSIVE: High in gnomAD	Z0001	2			N
EV0216	Benign	1	Population:MAF:RECESSIVE: Somewhat high in gnomAD	Z0001	5			N
EV0217	Benign	5	Population:MAF:DOMINANT: Very high in gnomAD	Z0001	3			N
EV0218	Benign	3	Population:MAF:DOMINANT: High in gnomAD	Z0001	4			N
EV0219	Benign	1	Population:MAF:DOMINANT: Somewhat high in gnomAD	Z0001	6			N
EV0093	Benign	5	Population:MAF:RECESSIVE: Very high 1% in ExAC	Z0001	7			N
EV0094	Benign	3	Population:MAF:RECESSIVE: High MAF 0.3% in ExAC	Z0001	8			N
EV0160	Benign	1	Population:MAF:RECESSIVE: Somewhat high allele count: >8 in ExAC	Z0001	11			N
EV0096	Benign	5	Population:MAF:DOMINANT: Very high MAF 0.5% in ExAC	Z0001	9			N
EV0097	Benign	3	Population:MAF:DOMINANT: High MAF 0.1% in ExAC	Z0001	10			N
EV0161	Benign	1	Population:MAF:DOMINANT: Somewhat high allele count: >8 in ExAC	Z0001	12			N
EV0162	Benign	5	Population:MAF:RECESSIVE: Very high MAF 3% - 1KG or DGV	Z0001	13			N
EV0163	Benign	3	Population:MAF:RECESSIVE: High MAF 1% - 1KG or DGV	Z0001	14			N
EV0164	Benign	1	Population:MAF:RECESSIVE: Somewhat high MAF 0.3% - 1KG or DGV	Z0001	17			N
EV0165	Benign	5	Population:MAF:DOMINANT: Very high MAF 1.5% - 1KG or DGV	Z0001	15			N
EV0166	Benign	3	Population:MAF:DOMINANT: High MAF 0.5% - 1KG or DGV	Z0001	16			N
EV0167	Benign	1	Population:MAF:DOMINANT: Somewhat high MAF 0.1% - 1KG or DGV	Z0001	18			N
EV0220	Benign	4	Population:Hom:STRONG: 2 homozygotes or hemizygotes in gnomAD	Z0002	2			Y
EV0221	Benign	1	Population:Hom:MODERATE: 1 homozygote or hemizygote in gnomAD	Z0002	1			Y
EV0222	Benign	1	Population:Hom:STRONG: 1 homozygote or hemizygote in gnomAD	Z0002	3			N
EV0116	Benign	4	Population:Hom:STRONG: 2 homozygotes in ExAC	Z0002	5			Y
EV0117	Benign	2	Population:Hom:MODERATE: 2 homozygotes in ExAC	Z0002	4			Y
EV0113	Benign	1	Population:Hom:STRONG: 1 homozygote in ExAC	Z0002	6			N
EV0112	Benign	3	Population: High MAF for different nucleotide substitution but the same AA change	Z0044	1			N
EV0135	Pathogenic	1	Population: Absent from general population (ExAC)	Z0004	20	Y0003	11	N
EV0199	Pathogenic	0.5	Population: Allele count within pathogenic range (ExAC)	Z0004	21	Y0003	12	N
EV0297	Pathogenic	1	Population: Absent in gnomAD	Z0004	16	Y0003	8	N
EV0258	Pathogenic	1	Population:RECESSIVE: Allele count within pathogenic range (gnomAD)	Z0004	17	Y0003	9	N
EV0259	Pathogenic	1	Population:DOMINANT: Allele count within pathogenic range (gnomAD)	Z0004	18	Y0003	10	N
EV0179	Pathogenic	0.5	Population: Absent in ExAC but 10-80% of individuals have 20X coverage	Z0004	22	Y0003	13	N
EV0180	Pathogenic	0	Population: Insufficient coverage in ExAC	Z0004	23			N
EV0178	Pathogenic	0	Population: Present in ExAC but total Allele Number is <15,000 and VDB fails to corroborate with >7500 Aps	Z0004	24			N
EV0295	Pathogenic	0	Population: Insufficient coverage in gnomAD	Z0004	15			N
EV0177	Pathogenic	0	Population: Filtered variant in ExAC	Z0004	25			N
EV0296	Pathogenic	0	Population: Filtered variant in gnomAD	Z0004	13			N
EV0260	Pathogenic	0	Population: Present in gnomAD but does not meet any threshold	Z0004	19			N
EV0261	Pathogenic	0	Population: Population data unreliable due to pseudogenes / highly homologous sequence	Z0004	14			N
EV0262	Pathogenic	0	Population: Manually combined population data, variants in cis	Z0082	1			N
EV0040	Benign	1	Database: Reputable db or paper reports as benign	Z0010	1			N
EV0174	Pathogenic	0	Database: Reputable db or paper reports as pathogenic	Z0009	1			N
EV0114	Pathogenic	2.5	Effect: Initiator codon variant [LoF-est]	Z0004	5			N
EV0016	Pathogenic	5	Effect: Truncating variant, presumed loss of mRNA and protein [LoF-est]	Z0004	1			N
EV0019	Pathogenic	2.5	Effect: Truncating variant, may escape NMD [LoF-est] OR [DN-est]	Z0004	6			N
EV0263	Pathogenic	2.5	Effect: Frameshift leading to an extension [LoF-est] OR [DN-est]	Z0004	8			N
EV0017	Pathogenic	4	Effect: Variant in donor GT or acceptor AG di-nucleotide [LoF-est]	Z0004	3	Y0001	1	N
EV0198	Pathogenic	2.5	Effect: Variant in donor GT or acceptor AG di-nucleotide in the last intron [LoF-est] OR [DN-est]	Z0007	4	Y0003	2	N
EV0196	Pathogenic	2	Effect: Variant involving a last nucleotide G of the exon [LoF-est]	Z0004	9	Y0001	5	N
EV0184	Pathogenic	2	Effect: Variant involving a donor +3A/G, +4A or +5G [LoF-est]	Z0004	10	Y0001	6	N
EV0276	Pathogenic	5	Effect: Retrotransposon / other large insertion, presumed NMD [LoF-est]	Z0081	1			N
EV0267	Benign	0	Effect: Splice site variants with uncertain impact	Z0085	2			N
EV0103	Benign	2	Effect: Silent and intronic changes outside of the consensus splice sites	Z0005	2			N
EV0168	Benign	2	Effect: Non-coding variant in the untranslated regions or promoter	Z0005	3	Y0002	1	N
EV0270	Pathogenic	0	Effect: Stop loss variant	Z0083	1			N
EV0185	Pathogenic	0	Effect: Small exonic in-frame deletion or insertion	Z0062	2			N
EV0186	Pathogenic	0	Effect: Small intronic deletion or insertion	Z0063	1			N
EV0021	Benign	5	Effect: Intronic homopolymeric indel	Z0005	1			N
EV0274	Pathogenic	0	Effect: Small exonic in-frame delins	Z0062	1			N
EV0275	Pathogenic	0	Effect: Variant in a non-coding RNA	Z0080	1			N
EV0208	Pathogenic	2	Effect: Initiator codon variant [NOT LoF-est]	Z0007	8	Y0003	7	N
EV0209	Pathogenic	2	Effect: Truncating variant, presumed loss of mRNA and protein [NOT LoF-est]	Z0007	6	Y0003	4	N
EV0194	Pathogenic	0	Effect: Truncating variant, may escape NMD [NOT LoF-est]	Z0064	1			N
EV0264	Pathogenic	0	Effect: Frameshift leading to an extension [NOT LoF-est]	Z0064	2			N
EV0207	Pathogenic	2	Effect: Variant in donor GT or acceptor AG [NOT LoF-est]	Z0007	7	Y0003	6	N
EV0266	Pathogenic	0	Effect: Variant involving a last nucleotide G of the exon [NOT LoF-est], and/or UTR	Z0007	21	Y0001	8	N
EV0307	Pathogenic	2.5	Effect: Retrotransposon / other large insertion [NOT LoF-est], and/or may escape NMD	Z0081	2			N
EV0018	Pathogenic	4	Indirect: Same protein effect as a different pathogenic variant	Z0004	4			N
EV0175	Pathogenic	2.5	Indirect: Truncation/Extension, upstream of pathogenic C-terminus loss	Z0014	1			N
EV0298	Pathogenic	2.5	Indirect: Extension variant, upstream of a pathogenic extension (same reading-frame)	Z0014	2			N
EV0072	Pathogenic	2	Indirect: CNV that disrupts a critical region	Z0014	4			N
EV0139	Pathogenic	1.5	Indirect: Disruption of essential nucleotide	Z0014	6			N
EV0044	Pathogenic	1.5	Indirect: Disruption of essential amino acid residue	Z0014	7			N
EV0223	Pathogenic	1.5	Indirect: Loss of a functionally important domain	Z0014	8			N
EV0224	Pathogenic	1.5	Indirect: 3 or more rare missense VUS at a codon, observed in Case Reports	Z0014	10			N
EV0225	Pathogenic	0.5	Indirect: 2 rare missense VUS at a codon, observed in Case Reports	Z0014	23			N
EV0115	Pathogenic	0	Indirect: VUS missense have been reported at this codon	Z0014	25			N
EV0229	Pathogenic	1.5	Indirect: Truncation/Extension, 3 unrelated case reports with downstream C-terminus loss	Z0014	9			N
EV0230	Pathogenic	1	Indirect: Truncation/Extension, 2 unrelated case reports with downstream C-terminus loss	Z0014	13			N
EV0231	Pathogenic	0.5	Indirect: Truncation/Extension, 1 case report with downstream C-terminus loss	Z0014	18			N
EV0257	Pathogenic	0.5	Indirect: Truncation/Extension, 1 or more case report with a downstream missense VUS, LoF-established	Z0014	20			N
EV0232	Pathogenic	1.5	Indirect: Extension variant, 3 unrelated case reports with downstream extensions (same reading-frame)	Z0014	11			N
EV0233	Pathogenic	1	Indirect: Extension variant, 2 unrelated case reports with downstream extensions (same reading-frame)	Z0014	14			N
EV0234	Pathogenic	0.5	Indirect: Extension variant, 1 case report with a downstream extension (same reading-frame)	Z0014	19			N
EV0305	Pathogenic	2.5	Indirect: Non-NMD truncation or extension, occurring between 2 P/LP variants observed in case reports for dominant negative disease	Z0014	3			N
EV0309	Pathogenic	1.5	Indirect: Non-NMD truncation or extension, occurring between a LP/P variant and 3 variants with case reports for dominant negative disease	Z0014	12			N
EV0308	Pathogenic	1	Indirect: Non-NMD truncation or extension, occurring between a LP/P variant and 2 variants with case reports for dominant negative disease	Z0014	15			N
EV0304	Pathogenic	0.5	Indirect: Non-NMD truncation or extension, occurring between a LP/P variant and single variant with case reports for dominant negative disease	Z0014	21			N
EV0303	Pathogenic	0.5	Indirect: Initiator methionine, 1 or more missense VUS in case report(s) located before the next in-frame methionine, LoF-established	Z0014	22			N
EV0172	Pathogenic	1	Indirect: Mutation rich region	Z0014	17			N
EV0226	Pathogenic	4	Indirect: Disruption of a critical residue in a clinically-essential domain	Z0007	1	Y0003	1	N
EV0227	Pathogenic	2	Indirect: Disruption of a critical residue in a clinically-implicated domain	Z0007	9			N
EV0033	Benign	2.5	Experimental: Protein function preserved, strong evidence	Z0008	1			N
EV0107	Pathogenic	0	Individual: Observed in affected individuals not meeting case report criteria	Z0035	5			N
EV0228	Pathogenic	0	Individual: 1 case report	Z0035	4			N
EV0081	Pathogenic	1	Individual: 2 unrelated case reports	Z0035	3			N
EV0080	Pathogenic	2	Individual: 3 unrelated case reports	Z0035	2			N
EV0079	Pathogenic	3	Individual: 4 unrelated case reports	Z0035	1			N
EV0277	Pathogenic	0	VariantDetails: Described in literature with alternative nomenclature	Z0077	1			N
EV0278	Pathogenic	0	VariantDetails: Well-established founder mutations	Z0078	1			N
EV0279	Pathogenic	0	VariantDetails: Whole gene CNV, previously ONLY reported as part of a cytogenic event including other genes	Z0079	1			N
EV0169	Pathogenic	1	Individual: Heterozygous in pathognomonic gene (Dominant only)	Z0055	1			Y
EV0153	Pathogenic	2	Individual: Homozygous or hemizygous variant in pathognomonic gene	Z0036	1			Y
EV0154	Pathogenic	1.5	Individual: Rare htz variant co-occurring with LP/P in pathognomonic gene	Z0053	1			Y
EV0155	Pathogenic	1	Individual: Rare htz variant co-occurring with another rare htz variant in pathognomonic gene	Z0054	1			Y
EV0176	Pathogenic	0	Individual: 3 or more rare htz variants in pathognomonic genes	Z0056	1			N
EV0156	Pathogenic	1	AddOn:Individual: Variant in trans with LP/P variant in affected individual	Z0052	2			Y
EV0195	Pathogenic	5	CommonPathogenic: Variant in trans with 5 different LP/P variants in affected individuals	Z0052	1			N
EV0235	Pathogenic	3	Individual: De novo with confirmed paternity/maternity	Z0022	1			Y
EV0236	Pathogenic	2	Individual: De novo without confirmed paternity/maternity	Z0072	1			Y
EV0237	Pathogenic	1	Individual: De novo case reports when gene<>condition relationship is less than strong	Z0073	1			Y
EV0129	Benign	4	Individual:Recessive: Homozygous or hemizygous in unaffected individual STRONG	Z0021	2			Y
EV0084	Benign	2	Individual:Dom/Rec: Homozygous or hemizygous in unaffected individual MODERATE	Z0021	1			Y
EV0130	Benign	5	Individual:Dominant: Homozygous or hemizygous in unaffected individual STRONG	Z0021	3			Y
EV0134	Benign	4	Individual:Dominant: Heterozygous in unaffected adult, HIGH penetrance and EARLY onset	Z0038	2			Y
EV0053	Benign	2	Individual:Dominant: Heterozygous in unaffected adult, INTERMEDIATE penetrance or LATE onset	Z0038	1			Y
EV0132	Benign	4	Individual:Dominant:Co-occurrence: in trans with P/LP, STRONG	Z0024	2			Y
EV0133	Benign	2.5	Individual:Dominant:Co-occurrence: in trans with P/LP, MODERATE	Z0024	1			Y
EV0060	Benign	1	Individual:Dominant:Co-occurrence: phase unknown with P/LP	Z0027	1			Y
EV0073	Benign	5	Individual:Dominant:Co-occurrence: 4 or more independent observations	Z0033	1			N
EV0061	Benign	1	Individual:Dominant:Co-occurrence: alternative cause for disease (proven digenic only)	Z0028	1			Y
EV0140	Benign	4	Individual:Recessive:Co-occurrence: in trans in unaffected adult STRONG	Z0039	1			Y
EV0141	Benign	2	Individual:Recessive:Co-occurrence: in trans in unaffected adult MODERATE	Z0039	2			Y
EV0051	Pathogenic	1	Segregation: Weak segregation with disease	Z0019	3			N
EV0050	Pathogenic	2.5	Segregation: Moderate segregation with disease	Z0019	2			N
EV0049	Pathogenic	4	Segregation: Strong segregation with disease	Z0019	1			N
EV0023	Pathogenic	2.5	Experimental: Protein function disrupted, strong evidence	Z0007	2			N
EV0024	Pathogenic	1	Experimental: Protein function disrupted, weak evidence	Z0007	11			N
EV0026	Pathogenic	2.5	Experimental: Splicing defect, strong evidence	Z0007	3			N
EV0027	Pathogenic	1	Experimental: Splicing defect, weak evidence	Z0007	12			N
EV0036	Benign	2.5	Experimental: Splicing preserved: strong functional evidence for no impact	Z0008	2			N
EV0314	Benign	2	Experimental FMP: Highly predictive benign score	Z0008	3			N
EV0319	Benign	2	InSilico FMP: Highly predictive benign score	Z0008	4			N
EV0125	Benign	1	Evolution: Missense change seen in multiple mammalian species	Z0008	5			N
EV0108	Pathogenic	0	Experimental: Functional studies have been reported with conflicting or insufficient data	Z0007	22			N
EV0310	Pathogenic	2	Experimental FMP: Highly predictive pathogenic score	Z0007	5			N
EV0311	Pathogenic	1	Experimental FMP: Moderately predictive pathogenic score	Z0007	13			N
EV0312	Pathogenic	0	Experimental FMP: Uncertain score	Z0007	23			N
EV0313	Benign	1	Experimental FMP: Moderately predictive benign score	Z0008	6			N
EV0037	Benign	1	Experimental: Splicing preserved: weak functional evidence for no impact	Z0008	7			N
EV0315	Pathogenic	2	InSilico FMP: Highly predictive pathogenic score	Z0007	10			N
EV0316	Pathogenic	1	InSilico FMP: Moderately predictive pathogenic score	Z0007	14			N
EV0317	Pathogenic	0	InSilico FMP: Uncertain score	Z0007	24			N
EV0034	Benign	1	Experimental: Protein function preserved, weak evidence	Z0008	8			N
EV0318	Benign	1	InSilico FMP: Moderately predictive benign score	Z0008	9			N
EV0320	Pathogenic	2	Indirect FMP: Highly predictive pathogenic score	Z0014	5			N
EV0321	Pathogenic	1	Indirect FMP: Moderately predictive pathogenic score	Z0014	16			N
EV0322	Pathogenic	0	Indirect FMP: Uncertain score	Z0014	24			N
EV0157	Pathogenic	1	Individual: Patient with positive enzymatic or protein assay results	Z0037	1			Y
EV0159	Pathogenic	0	Individual: Patient with a positive newborn screening result	Z0037	3			N
EV0091	Benign	0	Tumor suppressors: heterozygous in a somatic tumor	Z0031	1			N
EV0092	Benign	0	Experimental: Lynch genes: normal IHC staining	Z0032	1			N
EV0122	Pathogenic	0.5	InSilico: General protein predictors: all deleterious	Z0007	17			N
EV0109	Pathogenic	0	InSilico: Protein predictions - conflicting or insufficient data	Z0043	1			N
EV0127	Benign	1	InSilico: GENE-specific algorithm predicts benign	Z0008	10			N
EV0121	Pathogenic	1	InSilico: GENE-specific algorithm predicts pathogenic	Z0007	16			N
EV0126	Benign	1	InSilico: General protein predictors: all benign	Z0008	11			N
EV0119	Pathogenic	1	InSilico: Multifactorial likelihood analysis for pathogenic	Z0046	1			N
EV0118	Benign	1	InSilico: Multifactorial likelihood analysis for benign	Z0045	1			N
EV0191	Benign	1	InSilico: General splicing predictors: raw data below thresholds for loss, gain and cryptic activation	Z0008	12	Y0002	2	N
EV0187	Pathogenic	1	InSilico: Predicted splice site loss: MES 15% and SSF-L 15% decrease	Z0007	15	Y0001	9	N
EV0188	Pathogenic	0.5	InSilico: Predicted splice site loss: MES 15% or SSF-L 15% decrease	Z0007	18	Y0001	10	N
EV0201	Pathogenic	0.5	InSilico: Predicted gain of a de novo splice site	Z0007	19	Y0001	11	N
EV0202	Pathogenic	0.5	InSilico: Predicted strengthening of a cryptic acceptor or donor splice site: Strong	Z0007	20	Y0001	12	N
EV0306	Pathogenic	0	InSilico: Splice predictors: unavailable	Z0007	25			N
EV0213	Pathogenic	0	NoData: Experimental, predictive and domain evidence not available for this type of variant	Z0071	1			N
EV0064	Pathogenic	5	CNV LOSS: whole gene del [LoF-est]	Z0029	1			N
EV0065	Pathogenic	5	CNV LOSS: sub-genic del - out-of-frame, subject to NMD [LoF-est]	Z0029	2			N
EV0240	Pathogenic	3	CNV LOSS: sub-genic del - out-of-frame, may escape NMD [LoF-est] OR [DN-est]	Z0029	3			N
EV0142	Pathogenic	5	CNV LOSS: sub-genic del - includes the initiator codon [LoF-est]	Z0029	4			N
EV0066	Pathogenic	3	CNV LOSS: sub-genic del - includes last exon [LoF-est] OR [DN-est]	Z0029	5			N
EV0143	Pathogenic	3	CNV LOSS: sub-genic del - in-frame [LoF-est] OR [DN-est]	Z0029	6			N
EV0299	Benign	0	CNV LOSS: sub-genic del - UTR only exon(s)	Z0029	7			N
EV0238	Pathogenic	2	CNV LOSS: whole gene del [NOT LoF-est]	Z0068	1			N
EV0239	Pathogenic	2	CNV LOSS: sub-genic del - out-of-frame, subject to NMD [NOT LoF-est]	Z0068	2			N
EV0241	Pathogenic	0	CNV LOSS: sub-genic del - out-of-frame, may escape NMD [NOT LoF-est]	Z0068	3			N
EV0242	Pathogenic	2	CNV LOSS: sub-genic del - includes the initiator codon [NOT LoF-est]	Z0068	4			N
EV0243	Pathogenic	0	CNV LOSS: sub-genic del - includes last exon [NOT LoF-est]	Z0068	5			N
EV0244	Pathogenic	0	CNV LOSS: sub-genic del - in-frame [NOT LoF-est]	Z0068	6			N
EV0144	Pathogenic	2	CNV GAIN: whole gene dup	Z0047	2			N
EV0300	Benign	0	CNV GAIN: sub-genic dup - UTR only exon(s)	Z0047	6			N
EV0138	Pathogenic	4	CNV GAIN: sub-genic dup - out-of-frame, assumed tandem [LoF-est]	Z0047	1			N
EV0145	Pathogenic	2	CNV GAIN: sub-genic dup - includes first CDS exon [LoF-est]	Z0047	3			N
EV0146	Pathogenic	2	CNV GAIN: sub-genic dup - includes last CDS exon [LoF-est]	Z0047	4			N
EV0071	Pathogenic	2	CNV GAIN: sub-genic dup - in-frame, assumed tandem [LoF-est]	Z0047	5			N
EV0245	Pathogenic	2	CNV GAIN: sub-genic dup - out-of-frame, assumed tandem [NOT LoF-est]	Z0087	1			N
EV0247	Pathogenic	0	CNV GAIN: sub-genic dup - includes first CDS exon [NOT LoF-est]	Z0087	2			N
EV0248	Pathogenic	0	CNV GAIN: sub-genic dup - includes last CDS exon [NOT LoF-est]	Z0087	3			N
EV0249	Pathogenic	0	CNV GAIN: sub-genic dup - in-frame, assumed tandem [NOT LoF-est]	Z0087	4			N
EV0301	Pathogenic	1	AddOn: CNV Gain proven in tandem NOT including first or last CDS exon [LoF-est] or [DN-est]	Z0086	1			N
EV0281	Pathogenic	4	CNV LOSS: Partial exon del - does not include last acceptor or donor splice site [LoF-est]	Z0004	2	Y0001	2	N
EV0282	Pathogenic	2.5	CNV LOSS: Partial exon del - includes last acceptor and/or donor splice site [LoF-est] or [DN-est]	Z0004	7	Y0001	3	N
EV0283	Pathogenic	2	CNV LOSS: Partial exon del - does not include last acceptor or donor splice site [NOT LoF-est]	Z0004	11	Y0001	4	N
EV0284	Pathogenic	0	CNV LOSS: Partial exon del - includes last acceptor and/or donor splice site [NOT LoF-est]	Z0004	26	Y0001	7	N
EV0078	Benign	0	NoData: Researched variant but no evidence criteria apply	Z0034	1			N
EV0149	Benign	20	AUTOMATED FILTERING: 1	Z0051	1			N
EV0150	Benign	20	AUTOMATED FILTERING: 2	Z0051	2			N
EV0151	Benign	20	AUTOMATED FILTERING: 3	Z0051	3			N
EV0152	Benign	20	AUTOMATED FILTERING: 4	Z0051	4			N
EV0148	Benign	0	Not a CVID	Z0050	1			N
EV0147	Benign	0	Not in HGMD	Z0049	1			N
EV0110	Benign	0	Not previously observed in affected individuals/families	Z0042	1			N
EV0192	Benign	0	Database: Variant present in ClinVar	Z0061	1			N
EV0111	Benign	0	Database: Variant is absent from clinically useful locus-specific databases	Z0048	1			N
EV0212	Benign	0	AutomationFAIL: ClinVar and/or a clinically useful locus-specific database was NOT searched for this variant	Z0070	1			N
EV0200	Benign	0	AutomationFAIL: Alamut is unable to compute splice site predictions	Z0065	1			N
EV0204	Benign	0	AutomationFAIL: Mammalian conservation not auto-evaluated by CROP	Z0067	1			N
EV0210	Benign	0	AutomationFAIL: Unable to find effect/SO term. Check for missing sequence observation and/or predictor evidence.	Z0088	1			N
EV0302	Benign	0	Alternate transcript	Z0084	1			N
EV0250	Benign	5	Repeat expansion in normal range	Z0075	2			N
EV0251	Benign	1	Clinically relevant repeat interruption	Z0075	1			N
EV0252	Pathogenic	1	Repeat expansion in uncertain range	Z0076	5			N
EV0253	Pathogenic		Repeat expansion in intermediate range	Z0076	4			N
EV0254	Pathogenic		Repeat expansion in pre-mutation range	Z0076	3			N
EV0255	Pathogenic	5	Repeat expansion in pathogenic range	Z0076	2			N
EV0256	Pathogenic		Repeat expansion in pathogenic range (full mutation)	Z0076	1			N

### Sheet: Sherloc v5.0
EVID	Path/Benign	Points	Category	Description	Group 1	Priority 1	Group 2	Priority 2	Additive
EV0214	Benign	5	Population	Population:MAF:RECESSIVE: Very high in gnomAD	Z0001	1			N
EV0215	Benign	3	Population	Population:MAF:RECESSIVE: High in gnomAD	Z0001	2			N
EV0216	Benign	1	Population	Population:MAF:RECESSIVE: Somewhat high in gnomAD	Z0001	5			N
EV0217	Benign	5	Population	Population:MAF:DOMINANT: Very high in gnomAD	Z0001	3			N
EV0218	Benign	3	Population	Population:MAF:DOMINANT: High in gnomAD	Z0001	4			N
EV0219	Benign	1	Population	Population:MAF:DOMINANT: Somewhat high in gnomAD	Z0001	6			N
EV0220	Benign	4	Population	Population:Hom:STRONG: 2 homozygotes or hemizygotes in gnomAD	Z0002	2			Y
EV0221	Benign	1	Population	Population:Hom:MODERATE: 1 homozygote or hemizygote in gnomAD	Z0002	1			Y
EV0222	Benign	1	Population	Population:Hom:STRONG: 1 homozygote or hemizygote in gnomAD	Z0002	3			N
EV0297	Pathogenic	1	Population	Population: Absent in gnomAD	Z0004	16	Y0003	9	N
EV0258	Pathogenic	1	Population	Population:RECESSIVE: Allele count within pathogenic range (gnomAD)	Z0004	17	Y0003	10	N
EV0259	Pathogenic	1	Population	Population:DOMINANT: Allele count within pathogenic range (gnomAD)	Z0004	18	Y0003	11	N
EV0295	Pathogenic	0	Automation	Population: Insufficient coverage in gnomAD	Z0004	15			N
EV0296	Pathogenic	0	Automation	Population: Filtered variant in gnomAD	Z0004	13			N
EV0260	Pathogenic	0	Automation	Population: Present in gnomAD but does not meet any threshold	Z0004	19			N
EV0112	Benign	3	Population	Indirect: Same protein effect as a different benign variant	Z0044	1			N
EV0323	Benign	3	Sequence Observations	Indirect: Encompassing deletion classified as benign	Z0044	2			N
EV0093	Benign	5	Population	Population:MAF:RECESSIVE: Very high 1% in ExAC	Z0001	7			N
EV0094	Benign	3	Population	Population:MAF:RECESSIVE: High MAF 0.3% in ExAC	Z0001	8			N
EV0160	Benign	1	Population	Population:MAF:RECESSIVE: Somewhat high allele count: >8 in ExAC	Z0001	11			N
EV0096	Benign	5	Population	Population:MAF:DOMINANT: Very high MAF 0.5% in ExAC	Z0001	9			N
EV0097	Benign	3	Population	Population:MAF:DOMINANT: High MAF 0.1% in ExAC	Z0001	10			N
EV0161	Benign	1	Population	Population:MAF:DOMINANT: Somewhat high allele count: >8 in ExAC	Z0001	12			N
EV0116	Benign	4	Population	Population:Hom:STRONG: 2 homozygotes in ExAC	Z0002	5			Y
EV0117	Benign	2	Population	Population:Hom:MODERATE: 2 homozygotes in ExAC	Z0002	4			Y
EV0113	Benign	1	Population	Population:Hom:STRONG: 1 homozygote in ExAC	Z0002	6			N
EV0135	Pathogenic	1	Population	Population: Absent from general population (ExAC)	Z0004	20	Y0003	12	N
EV0199	Pathogenic	0.5	Population	Population: Allele count within pathogenic range (ExAC)	Z0004	21	Y0003	13	N
EV0162	Benign	5	Population	Population:MAF:RECESSIVE: Very high MAF 3% - 1KG or DGV	Z0001	13			N
EV0163	Benign	3	Population	Population:MAF:RECESSIVE: High MAF 1% - 1KG or DGV	Z0001	14			N
EV0164	Benign	1	Population	Population:MAF:RECESSIVE: Somewhat high MAF 0.3% - 1KG or DGV	Z0001	17			N
EV0165	Benign	5	Population	Population:MAF:DOMINANT: Very high MAF 1.5% - 1KG or DGV	Z0001	15			N
EV0166	Benign	3	Population	Population:MAF:DOMINANT: High MAF 0.5% - 1KG or DGV	Z0001	16			N
EV0167	Benign	1	Population	Population:MAF:DOMINANT: Somewhat high MAF 0.1% - 1KG or DGV	Z0001	18			N
EV0261	Pathogenic	0	Automation	Population: Population data unreliable due to pseudogenes / highly homologous sequence	Z0004	14			N
EV0262	Pathogenic	0	Automation	Population: Combined variant population data, variants in cis	Z0082	1			N
EV0040	Benign	1	Population	Database: Reputable db or paper reports as benign	Z0010	1			N
EV0174	Pathogenic	0	Population	Database: Reputable db or paper reports as pathogenic	Z0009	1			N
EV0114	Pathogenic	2.5	Sequence Observations	Effect: Initiator codon variant [LoF-est]	Z0004	5			N
EV0016	Pathogenic	5	Sequence Observations	Effect: Truncating variant, presumed loss of mRNA and protein [LoF-est]	Z0004	1			N
EV0019	Pathogenic	2.5	Sequence Observations	Effect: Truncating variant, may escape NMD [LoF-est] OR [DN-est]	Z0004	6			N
EV0263	Pathogenic	2.5	Sequence Observations	Effect: Frameshift leading to an extension [LoF-est] OR [DN-est]	Z0004	8			N
EV0017	Pathogenic	4	Sequence Observations	Effect: Variant in donor GT or acceptor AG di-nucleotide [LoF-est]	Z0004	3	Y0001	1	N
EV0198	Pathogenic	2.5	Sequence Observations	Effect: Variant in donor GT or acceptor AG di-nucleotide in the last intron [LoF-est] OR [DN-est]	Z0007	4	Y0003	3	N
EV0196	Pathogenic	2	Sequence Observations	Effect: Variant involving a last nucleotide G of the exon [LoF-est]	Z0004	9	Y0001	5	N
EV0184	Pathogenic	2	Sequence Observations	Effect: Variant involving a donor +3A/G, +4A or +5G [LoF-est]	Z0004	10	Y0001	6	N
EV0276	Pathogenic	5	Sequence Observations	Effect: Retrotransposon / other large insertion, presumed NMD [LoF-est]	Z0081	1	Y0003	1	N
EV0267	Benign	0	Sequence Observations	Effect: Splice site variants with uncertain impact	Z0085	2			N
EV0103	Benign	2	Sequence Observations	Effect: Silent and intronic changes outside of the consensus splice sites	Z0005	2			N
EV0168	Benign	2	Sequence Observations	Effect: Non-coding variant in the untranslated regions or promoter	Z0005	3	Y0002	1	N
EV0270	Pathogenic	0	Sequence Observations	Effect: Stop loss variant	Z0083	1			N
EV0185	Pathogenic	0	Sequence Observations	Effect: Small exonic in-frame deletion or insertion	Z0062	2			N
EV0186	Pathogenic	0	Sequence Observations	Effect: Small intronic deletion or insertion	Z0063	1			N
EV0021	Benign	5	Sequence Observations	Effect: Intronic homopolymeric indel	Z0005	1			N
EV0274	Pathogenic	0	Sequence Observations	Effect: Small exonic in-frame delins	Z0062	3			N
EV0275	Pathogenic	0	Sequence Observations	Effect: Variant in a non-coding RNA	Z0080	1			N
EV0208	Pathogenic	2	Sequence Observations	Effect: Initiator codon variant [NOT LoF-est]	Z0007	8	Y0003	8	N
EV0209	Pathogenic	2	Sequence Observations	Effect: Truncating variant, presumed loss of mRNA and protein [NOT LoF-est]	Z0007	6	Y0003	6	N
EV0194	Pathogenic	0	Sequence Observations	Effect: Truncating variant, may escape NMD [NOT LoF-est]	Z0064	1			N
EV0264	Pathogenic	0	Sequence Observations	Effect: Frameshift leading to an extension [NOT LoF-est] [NOT DN-est]	Z0064	2			N
EV0207	Pathogenic	2	Sequence Observations	Effect: Variant in donor GT or acceptor AG [NOT LoF-est]	Z0007	7	Y0003	7	N
EV0266	Pathogenic	0	Sequence Observations	Effect: Variant involving a last nucleotide G of the exon [NOT LoF-est], and/or UTR	Z0007	21	Y0001	8	N
EV0307	Pathogenic	2.5	Sequence Observations	Effect: Retrotransposon / other large insertion [NOT LoF-est], and/or may escape NMD	Z0081	2	Y0003	4	N
EV0271	Pathogenic	0	Sequence Observations	Effect: Missense	Z0062	1			N
EV0018	Pathogenic	4	Sequence Observations	Indirect: Same protein effect as a different pathogenic variant	Z0004	4			N
EV0175	Pathogenic	2.5	Sequence Observations	Indirect: Truncation/Extension, upstream of pathogenic C-terminus loss	Z0014	1			N
EV0298	Pathogenic	2.5	Sequence Observations	Indirect: Extension variant, upstream of a pathogenic extension (same reading-frame)	Z0014	2			N
EV0072	Pathogenic	2	Copy Number Variation	Indirect: CNV that disrupts a critical region	Z0014	4			N
EV0139	Pathogenic	1.5	Sequence Observations	Indirect: Disruption of essential nucleotide	Z0014	6			N
EV0044	Pathogenic	1.5	Sequence Observations	Indirect: Disruption of essential amino acid residue	Z0014	7			N
EV0223	Pathogenic	1.5	Sequence Observations	Indirect: Loss of a functionally important domain	Z0014	8			N
EV0224	Pathogenic	1.5	Individual Observations	Indirect: 3 or more rare missense VUS at a codon, observed in Case Reports	Z0014	10			N
EV0225	Pathogenic	0.5	Individual Observations	Indirect: 2 rare missense VUS at a codon, observed in Case Reports	Z0014	23			N
EV0115	Pathogenic	0	Individual Observations	Indirect: VUS missense have been reported at this codon	Z0014	25			N
EV0229	Pathogenic	1.5	Individual Observations	Indirect: Truncation/Extension, 3 unrelated case reports with downstream C-terminus loss	Z0014	9			N
EV0230	Pathogenic	1	Individual Observations	Indirect: Truncation/Extension, 2 unrelated case reports with downstream C-terminus loss	Z0014	13			N
EV0231	Pathogenic	0.5	Individual Observations	Indirect: Truncation/Extension, 1 case report with downstream C-terminus loss	Z0014	18			N
EV0257	Pathogenic	0.5	Individual Observations	Indirect: Truncation/Extension/Deletion, 1 or more case report with missense VUS within disruption, LoF-established	Z0014	20			N
EV0232	Pathogenic	1.5	Individual Observations	Indirect: Extension variant, 3 unrelated case reports with downstream extensions (same reading-frame)	Z0014	11			N
EV0233	Pathogenic	1	Individual Observations	Indirect: Extension variant, 2 unrelated case reports with downstream extensions (same reading-frame)	Z0014	14			N
EV0234	Pathogenic	0.5	Individual Observations	Indirect: Extension variant, 1 case report with a downstream extension (same reading-frame)	Z0014	19			N
EV0305	Pathogenic	2.5	Individual Observations	Indirect: Non-NMD truncation or extension, occurring between 2 P/LP variants observed in case reports for dominant negative disease	Z0014	3			N
EV0309	Pathogenic	1.5	Individual Observations	Indirect: Non-NMD truncation or extension, occurring between a LP/P variant and 3 variants with case reports for dominant negative disease	Z0014	12			N
EV0308	Pathogenic	1	Individual Observations	Indirect: Non-NMD truncation or extension, occurring between a LP/P variant and 2 variants with case reports for dominant negative disease	Z0014	15			N
EV0304	Pathogenic	0.5	Individual Observations	Indirect: Non-NMD truncation or extension, occurring between a LP/P variant and single variant with case reports for dominant negative disease	Z0014	21			N
EV0303	Pathogenic	0.5	Individual Observations	Indirect: Initiator methionine, 1 or more missense VUS in case report(s) located before the next in-frame methionine, LoF-established	Z0014	22			N
EV0172	Pathogenic	1	Sequence Observations	Indirect: Mutation rich region	Z0014	17			N
EV0226	Pathogenic	4	Sequence Observations	Indirect: Disruption of a critical residue in a clinically-essential domain	Z0007	1	Y0003	2	N
EV0227	Pathogenic	2	Sequence Observations	Indirect: Disruption of a critical residue in a clinically-implicated domain	Z0007	9	Y0003	5	N
EV0033	Benign	2.5	Experimental Studies	Experimental: Protein function preserved, strong evidence	Z0008	1			N
EV0107	Pathogenic	0	Individual Observations	Individual: Observed in affected individuals not meeting case report criteria	Z0035	5			N
EV0228	Pathogenic	0	Individual Observations	Individual: 1 case report	Z0035	4			N
EV0081	Pathogenic	1	Individual Observations	Individual: 2 unrelated case reports	Z0035	3			N
EV0080	Pathogenic	2	Individual Observations	Individual: 3 unrelated case reports	Z0035	2			N
EV0079	Pathogenic	3	Individual Observations	Individual: 4 unrelated case reports	Z0035	1			N
EV0279	Pathogenic	0	Individual Observations	VariantDetails: Whole gene CNV, previously ONLY reported as part of a cytogenic event including other genes	Z0079	1			N
EV0169	Pathogenic	1	Individual Observations	Individual: Heterozygous or hemizygous in an individual with pathognomonic features (AD or X-linked)	Z0055	1			Y
EV0153	Pathogenic	2	Individual Observations	Individual: Homozygous variant in an individual with pathognomonic features (AR only)	Z0036	1			Y
EV0154	Pathogenic	1.5	Individual Observations	Individual: Rare htz variant co-occurring with LP/P in an individual with pathognomonic features	Z0053	1			Y
EV0155	Pathogenic	1	Individual Observations	Individual: Rare htz variant co-occurring with another rare htz variant in an individual with pathognomonic features	Z0054	1			Y
EV0176	Pathogenic	0	Individual Observations	Individual: 3 or more rare htz variants in an individual with pathognomonic features	Z0056	1			N
EV0156	Pathogenic	1	Individual Observations	AddOn:Individual: Variant in trans with LP/P variant in affected individual	Z0052	2			Y
EV0195	Pathogenic	5	Individual Observations	CommonPathogenic: Variant in trans with 5 different LP/P variants in affected individuals	Z0052	1			N
EV0235	Pathogenic	3	Family Studies	Individual: De novo with confirmed paternity/maternity	Z0022	1			Y
EV0236	Pathogenic	2	Family Studies	Individual: De novo without confirmed paternity/maternity	Z0072	1			Y
EV0237	Pathogenic	1	Family Studies	Individual: De novo case reports when gene<>condition relationship is less than strong	Z0073	1			Y
EV0129	Benign	4	Individual Observations	Individual:Recessive: Homozygous or hemizygous in unaffected individual STRONG	Z0021	2			Y
EV0084	Benign	2	Individual Observations	Individual:Dom/Rec: Homozygous or hemizygous in unaffected individual MODERATE	Z0021	1			Y
EV0130	Benign	5	Individual Observations	Individual:Dominant: Homozygous or hemizygous in unaffected individual STRONG	Z0021	3			Y
EV0134	Benign	4	Individual Observations	Individual:Dominant: Heterozygous in unaffected adult, HIGH penetrance and EARLY onset	Z0038	2			Y
EV0053	Benign	2	Individual Observations	Individual:Dominant: Heterozygous in unaffected adult, INTERMEDIATE penetrance or LATE onset	Z0038	1			Y
EV0132	Benign	4	Individual Observations	Individual:Dominant:Co-occurrence: in trans with P/LP, STRONG	Z0024	2			Y
EV0133	Benign	2.5	Individual Observations	Individual:Dominant:Co-occurrence: in trans with P/LP, MODERATE	Z0024	1			Y
EV0060	Benign	1	Individual Observations	Individual:Dominant:Co-occurrence: phase unknown with P/LP variant in 2 unrelated individuals	Z0027	1			Y
EV0073	Benign	5	Individual Observations	Individual:Dominant:Co-occurrence: 4 or more independent observations	Z0033	1			N
EV0061	Benign	1	Individual Observations	Individual:Dominant:Co-occurrence: alternative cause for disease (proven digenic only)	Z0028	1			Y
EV0140	Benign	4	Individual Observations	Individual:Recessive:Co-occurrence: in trans with P/LP in unaffected adult, STRONG	Z0039	1			Y
EV0141	Benign	2	Individual Observations	Individual:Recessive:Co-occurrence: in trans with P/LP in unaffected adult, MODERATE	Z0039	2			Y
EV0051	Pathogenic	1	Family Studies	Segregation: Weak segregation with disease	Z0019	3			N
EV0050	Pathogenic	2.5	Family Studies	Segregation: Moderate segregation with disease	Z0019	2			N
EV0049	Pathogenic	4	Family Studies	Segregation: Strong segregation with disease	Z0019	1			N
EV0023	Pathogenic	2.5	Experimental Studies	Experimental: Protein function disrupted, strong evidence	Z0007	2			N
EV0024	Pathogenic	1	Experimental Studies	Experimental: Protein function disrupted, weak evidence	Z0007	11			N
EV0026	Pathogenic	2.5	Experimental Studies	Experimental: Splicing defect, strong evidence	Z0007	3			N
EV0027	Pathogenic	1	Experimental Studies	Experimental: Splicing defect, weak evidence	Z0007	12			N
EV0036	Benign	2.5	Experimental Studies	Experimental: Splicing preserved: strong functional evidence for no impact	Z0008	2			N
EV0125	Benign	1	Sequence Observations	Evolution: Missense change seen in multiple mammalian species	Z0008	5			N
EV0108	Pathogenic	0	Experimental Studies	Experimental: Functional studies have been reported with conflicting or insufficient data	Z0007	22			N
EV0037	Benign	1	Experimental Studies	Experimental: Splicing preserved: weak functional evidence for no impact	Z0008	7			N
EV0034	Benign	1	Experimental Studies	Experimental: Protein function preserved, weak evidence	Z0008	8			N
EV0314	Benign	2	Experimental Studies	Experimental FMP: Highly predictive benign score	Z0008	3			N
EV0310	Pathogenic	2	Experimental Studies	Experimental FMP: Highly predictive pathogenic score	Z0007	5			N
EV0311	Pathogenic	1	Experimental Studies	Experimental FMP: Moderately predictive pathogenic score	Z0007	13			N
EV0312	Pathogenic	0	Experimental Studies	Experimental FMP: Uncertain score	Z0007	23			N
EV0313	Benign	1	Experimental Studies	Experimental FMP: Moderately predictive benign score	Z0008	6			N
EV0319	Benign	2	Computational & Predictive	InSilico FMP: Highly predictive benign score	Z0008	4			N
EV0315	Pathogenic	2	Computational & Predictive	InSilico FMP: Highly predictive pathogenic score	Z0007	10			N
EV0316	Pathogenic	1	Computational & Predictive	InSilico FMP: Moderately predictive pathogenic score	Z0007	14			N
EV0317	Pathogenic	0	Computational & Predictive	InSilico FMP: Uncertain score	Z0007	24			N
EV0318	Benign	1	Computational & Predictive	InSilico FMP: Moderately predictive benign score	Z0008	9			N
EV0320	Pathogenic	2	Computational & Predictive	Indirect FMP: Highly predictive pathogenic score	Z0014	5			N
EV0321	Pathogenic	1	Computational & Predictive	Indirect FMP: Moderately predictive pathogenic score	Z0014	16			N
EV0322	Pathogenic	0	Computational & Predictive	Indirect FMP: Uncertain score	Z0014	24			N
EV0157	Pathogenic	1	Individual Observations	Individual: Patient with positive enzymatic or protein assay results	Z0037	1			Y
EV0159	Pathogenic	0	Individual Observations	Individual: Patient with a positive newborn screening result	Z0037	3			N
EV0091	Benign	0	Pathology Assays	Tumor suppressors: heterozygous in a somatic tumor	Z0031	1			N
EV0092	Benign	0	Pathology Assays	Experimental: Lynch genes: normal IHC staining	Z0032	1			N
EV0122	Pathogenic	0.5	Computational & Predictive	InSilico: General protein predictors: all deleterious	Z0007	17			N
EV0109	Pathogenic	0	Computational & Predictive	InSilico: Protein predictions - conflicting or insufficient data	Z0043	1			N
EV0127	Benign	1	Computational & Predictive	InSilico: GENE-specific algorithm predicts benign	Z0008	10			N
EV0121	Pathogenic	1	Computational & Predictive	InSilico: GENE-specific algorithm predicts pathogenic	Z0007	16			N
EV0126	Benign	1	Computational & Predictive	InSilico: General protein predictors: all benign	Z0008	11			N
EV0119	Pathogenic	1	Computational & Predictive	InSilico: Multifactorial likelihood analysis for pathogenic	Z0046	1			N
EV0118	Benign	1	Computational & Predictive	InSilico: Multifactorial likelihood analysis for benign	Z0045	1			N
EV0191	Benign	1	Computational & Predictive	InSilico: General splicing predictors: raw data below thresholds for loss, gain and cryptic activation	Z0008	12	Y0002	2	N
EV0187	Pathogenic	1	Computational & Predictive	InSilico: Predicted splice site loss: MES 15% and SSF-L 15% decrease	Z0007	15	Y0001	9	N
EV0188	Pathogenic	0.5	Computational & Predictive	InSilico: Predicted splice site loss: MES 15% or SSF-L 15% decrease	Z0007	18	Y0001	10	N
EV0201	Pathogenic	0.5	Computational & Predictive	InSilico: Predicted gain of a de novo splice site	Z0007	19	Y0001	11	N
EV0202	Pathogenic	0.5	Computational & Predictive	InSilico: Predicted strengthening of a cryptic acceptor or donor splice site: Strong	Z0007	20	Y0001	12	N
EV0306	Pathogenic	0	Computational & Predictive	InSilico: Splice predictors: unavailable	Z0007	25			N
EV0064	Pathogenic	5	Copy Number Variation	CNV LOSS: whole gene del [LoF-est]	Z0029	1			N
EV0065	Pathogenic	5	Copy Number Variation	CNV LOSS: sub-genic del - out-of-frame, subject to NMD [LoF-est]	Z0029	2			N
EV0240	Pathogenic	3	Copy Number Variation	CNV LOSS: sub-genic del - out-of-frame, may escape NMD [LoF-est] OR [DN-est]	Z0029	3			N
EV0142	Pathogenic	5	Copy Number Variation	CNV LOSS: sub-genic del - includes the initiator codon [LoF-est]	Z0029	4			N
EV0066	Pathogenic	3	Copy Number Variation	CNV LOSS: sub-genic del - includes last exon [LoF-est] OR [DN-est]	Z0029	5			N
EV0143	Pathogenic	3	Copy Number Variation	CNV LOSS: sub-genic del - in-frame [LoF-est] OR [DN-est]	Z0029	6			N
EV0299	Benign	0	Copy Number Variation	CNV LOSS: sub-genic del - UTR only exon(s)	Z0029	7			N
EV0238	Pathogenic	2	Copy Number Variation	CNV LOSS: whole gene del [NOT LoF-est]	Z0068	1			N
EV0239	Pathogenic	2	Copy Number Variation	CNV LOSS: sub-genic del - out-of-frame, subject to NMD [NOT LoF-est]	Z0068	2			N
EV0241	Pathogenic	0	Copy Number Variation	CNV LOSS: sub-genic del - out-of-frame, may escape NMD [NOT LoF-est]	Z0068	3			N
EV0242	Pathogenic	2	Copy Number Variation	CNV LOSS: sub-genic del - includes the initiator codon [NOT LoF-est]	Z0068	4			N
EV0243	Pathogenic	0	Copy Number Variation	CNV LOSS: sub-genic del - includes last exon [NOT LoF-est]	Z0068	5			N
EV0244	Pathogenic	0	Copy Number Variation	CNV LOSS: sub-genic del - in-frame [NOT LoF-est]	Z0068	6			N
EV0144	Pathogenic	2	Copy Number Variation	CNV GAIN: whole gene dup	Z0047	2			N
EV0300	Benign	0	Copy Number Variation	CNV GAIN: sub-genic dup - UTR only exon(s)	Z0047	6			N
EV0138	Pathogenic	4	Copy Number Variation	CNV GAIN: sub-genic dup - out-of-frame, assumed tandem [LoF-est]	Z0047	1			N
EV0145	Pathogenic	2	Copy Number Variation	CNV GAIN: sub-genic dup - includes first CDS exon [LoF-est]	Z0047	3			N
EV0146	Pathogenic	2	Copy Number Variation	CNV GAIN: sub-genic dup - includes last CDS exon [LoF-est]	Z0047	4			N
EV0071	Pathogenic	2	Copy Number Variation	CNV GAIN: sub-genic dup - in-frame, assumed tandem [LoF-est]	Z0047	5			N
EV0245	Pathogenic	2	Copy Number Variation	CNV GAIN: sub-genic dup - out-of-frame, assumed tandem [NOT LoF-est]	Z0087	1			N
EV0247	Pathogenic	0	Copy Number Variation	CNV GAIN: sub-genic dup - includes first CDS exon [NOT LoF-est]	Z0087	2			N
EV0248	Pathogenic	0	Copy Number Variation	CNV GAIN: sub-genic dup - includes last CDS exon [NOT LoF-est]	Z0087	3			N
EV0249	Pathogenic	0	Copy Number Variation	CNV GAIN: sub-genic dup - in-frame, assumed tandem [NOT LoF-est]	Z0087	4			N
EV0301	Pathogenic	1	Individual Observations	AddOn: CNV Gain proven in tandem NOT including first or last CDS exon [LoF-est] or [DN-est]	Z0086	1			N
EV0281	Pathogenic	4	Copy Number Variation	CNV LOSS: Partial exon del - does not include last acceptor or donor splice site [LoF-est]	Z0004	2	Y0001	2	N
EV0282	Pathogenic	2.5	Copy Number Variation	CNV LOSS: Partial exon del - includes last acceptor and/or donor splice site [LoF-est] or [DN-est]	Z0004	7	Y0001	3	N
EV0283	Pathogenic	2	Copy Number Variation	CNV LOSS: Partial exon del - does not include last acceptor or donor splice site [NOT LoF-est]	Z0004	11	Y0001	4	N
EV0284	Pathogenic	0	Copy Number Variation	CNV LOSS: Partial exon del - includes last acceptor and/or donor splice site [NOT LoF-est]	Z0004	26	Y0001	7	N
EV0250	Benign	5	Repeat expansion	Repeat expansion in normal range	Z0075	2			N
EV0251	Benign	1	Repeat expansion	Clinically relevant repeat interruption	Z0075	1			N
EV0252	Pathogenic	1	Repeat expansion	Repeat expansion in uncertain range	Z0076	5			N
EV0253	Pathogenic		Repeat expansion	Repeat expansion in intermediate range	Z0076	4			N
EV0254	Pathogenic		Repeat expansion	Repeat expansion in pre-mutation range	Z0076	3			N
EV0255	Pathogenic	5	Repeat expansion	Repeat expansion in pathogenic range	Z0076	2			N
EV0256	Pathogenic		Repeat expansion	Repeat expansion in pathogenic range (full mutation)	Z0076	1			N

### Sheet: Sherloc v5.1
EVID	Path/Benign	Points	Category	Description	Group 1	Priority 1	Group 2	Priority 2	Additive
EV0214	Benign	5	Population	Population:MAF:RECESSIVE: Very high in gnomAD	Z0001	1			N
EV0215	Benign	3	Population	Population:MAF:RECESSIVE: High in gnomAD	Z0001	2			N
EV0216	Benign	1	Population	Population:MAF:RECESSIVE: Somewhat high in gnomAD	Z0001	5			N
EV0217	Benign	5	Population	Population:MAF:DOMINANT: Very high in gnomAD	Z0001	3			N
EV0218	Benign	3	Population	Population:MAF:DOMINANT: High in gnomAD	Z0001	4			N
EV0219	Benign	1	Population	Population:MAF:DOMINANT: Somewhat high in gnomAD	Z0001	6			N
EV0220	Benign	4	Population	Population:Hom:STRONG: 2 homozygotes or hemizygotes in gnomAD	Z0002	2			Y
EV0221	Benign	1	Population	Population:Hom:MODERATE: 1 homozygote or hemizygote in gnomAD	Z0002	1			Y
EV0222	Benign	1	Population	Population:Hom:STRONG: 1 homozygote or hemizygote in gnomAD	Z0002	3			N
EV0297	Pathogenic	1	Population	Population: Absent in gnomAD	Z0004	27	Y0003	6	N
EV0258	Pathogenic	1	Population	Population:RECESSIVE: Allele count within pathogenic range (gnomAD)	Z0004	28	Y0003	7	N
EV0259	Pathogenic	1	Population	Population:DOMINANT: Allele count within pathogenic range (gnomAD)	Z0004	29	Y0003	8	N
EV0295	Pathogenic	0	Automation	Population: Insufficient coverage in gnomAD	Z0004	26			N
EV0296	Pathogenic	0	Automation	Population: Filtered variant in gnomAD	Z0004	24			N
EV0260	Pathogenic	0	Automation	Population: Present in gnomAD but does not meet any threshold	Z0004	30			N
EV0112	Benign	3	Population	Indirect: Same protein effect as a different benign variant	Z0044	1			N
EV0323	Benign	3	Sequence Observations	Indirect: Encompassing deletion classified as benign	Z0044	2			N
EV0093	Benign	5	Population	Population:MAF:RECESSIVE: Very high 1% in ExAC	Z0001	7			N
EV0094	Benign	3	Population	Population:MAF:RECESSIVE: High MAF 0.3% in ExAC	Z0001	8			N
EV0160	Benign	1	Population	Population:MAF:RECESSIVE: Somewhat high allele count: >8 in ExAC	Z0001	11			N
EV0096	Benign	5	Population	Population:MAF:DOMINANT: Very high MAF 0.5% in ExAC	Z0001	9			N
EV0097	Benign	3	Population	Population:MAF:DOMINANT: High MAF 0.1% in ExAC	Z0001	10			N
EV0161	Benign	1	Population	Population:MAF:DOMINANT: Somewhat high allele count: >8 in ExAC	Z0001	12			N
EV0116	Benign	4	Population	Population:Hom:STRONG: 2 homozygotes in ExAC	Z0002	5			Y
EV0117	Benign	2	Population	Population:Hom:MODERATE: 2 homozygotes in ExAC	Z0002	4			Y
EV0113	Benign	1	Population	Population:Hom:STRONG: 1 homozygote in ExAC	Z0002	6			N
EV0135	Pathogenic	1	Population	Population: Absent from general population (ExAC)	Z0004	31	Y0003	9	N
EV0199	Pathogenic	0.5	Population	Population: Allele count within pathogenic range (ExAC)	Z0004	32	Y0003	10	N
EV0179	Pathogenic	0.5	Automation	Population: Absent in ExAC but 10-80% of individuals have 20X coverage	Z0004	33	Y0003	11	N
EV0180	Pathogenic	0	Automation	Population: Insufficient coverage in ExAC	Z0004	34			N
EV0178	Pathogenic	0	Automation	Population: Present in ExAC but total Allele Number is <15,000 and VDB fails to corroborate with >7500 Aps	Z0004	35			N
EV0177	Pathogenic	0	Automation	Population: Filtered variant in ExAC	Z0004	36			N
EV0162	Benign	5	Population	Population:MAF:RECESSIVE: Very high MAF 3% - 1KG or DGV	Z0001	13			N
EV0163	Benign	3	Population	Population:MAF:RECESSIVE: High MAF 1% - 1KG or DGV	Z0001	14			N
EV0164	Benign	1	Population	Population:MAF:RECESSIVE: Somewhat high MAF 0.3% - 1KG or DGV	Z0001	17			N
EV0165	Benign	5	Population	Population:MAF:DOMINANT: Very high MAF 1.5% - 1KG or DGV	Z0001	15			N
EV0166	Benign	3	Population	Population:MAF:DOMINANT: High MAF 0.5% - 1KG or DGV	Z0001	16			N
EV0167	Benign	1	Population	Population:MAF:DOMINANT: Somewhat high MAF 0.1% - 1KG or DGV	Z0001	18			N
EV0261	Pathogenic	0	Automation	Population: Population data unreliable due to pseudogenes / highly homologous sequence	Z0004	25			N
EV0262	Pathogenic	0	Automation	Population: Multinucleotide variant	Z0082	1			N
EV0040	Benign	1	Population	Database: Reputable db or paper reports as benign	Z0010	1			N
EV0174	Pathogenic	0	Population	Database: Reputable db or paper reports as pathogenic	Z0009	1			N
EV0114	Pathogenic	2.5	Sequence Observations	Effect: Initiator codon variant [LoF-est]	Z0004	17			N
EV0016	Pathogenic	5	Sequence Observations	Effect: Truncating variant, presumed loss of mRNA and protein [LoF-est]	Z0004	10			N
EV0019	Pathogenic	2.5	Sequence Observations	Effect: Truncating variant, may escape NMD [LoF-est] OR [DN-est]	Z0004	18			N
EV0263	Pathogenic	2.5	Sequence Observations	Effect: Frameshift leading to an extension [LoF-est] OR [DN-est]	Z0004	19			N
EV0017	Pathogenic	4	Sequence Observations	Effect: Variant in donor GT or acceptor AG di-nucleotide [LoF-est]	Z0004	13	Y0001	11	N
EV0198	Pathogenic	2.5	Sequence Observations	Effect: Variant in donor GT or acceptor AG di-nucleotide in the last intron [LoF-est] OR [DN-est]	Z0004	20	Y0001	16	N
EV0196	Pathogenic	2	Sequence Observations	Effect: Variant involving a last nucleotide G of the exon [LoF-est]	Z0004	21	Y0001	17	N
EV0184	Pathogenic	2	Sequence Observations	Effect: Variant involving a donor +3A/G, +4A or +5G [LoF-est]	Z0004	22	Y0001	18	N
EV0276	Pathogenic	5	Sequence Observations	Effect: Retrotransposon / other large insertion, presumed NMD [LoF-est]	Z0081	1	Y0003	1	N
EV0267	Benign	0	Sequence Observations	Effect: Splice site variants with uncertain impact	Z0085	2			N
EV0103	Benign	2	Sequence Observations	Effect: Silent and intronic changes outside of the consensus splice sites	Z0005	2			N
EV0168	Benign	2	Sequence Observations	Effect: Non-coding variant in the untranslated regions or promoter	Z0005	3	Y0002	1	N
EV0325	Benign	0	Sequence Observations	Effect: Silent variant at last 2 or first nt of exon	Z0005	4	Y0001	19	N
EV0270	Pathogenic	0	Sequence Observations	Effect: Stop loss variant	Z0083	1			N
EV0185	Pathogenic	0	Sequence Observations	Effect: Small exonic in-frame deletion or insertion	Z0062	2			N
EV0186	Pathogenic	0	Sequence Observations	Effect: Small intronic deletion or insertion	Z0063	1			N
EV0021	Benign	5	Sequence Observations	Effect: Intronic homopolymeric indel	Z0005	1			N
EV0274	Pathogenic	0	Sequence Observations	Effect: Small exonic in-frame delins	Z0062	3			N
EV0275	Pathogenic	0	Sequence Observations	Effect: Variant in a non-coding RNA	Z0080	1			N
EV0208	Pathogenic	2	Sequence Observations	Effect: Initiator codon variant [NOT LoF-est]	Z0004	23	Y0003	5	N
EV0209	Pathogenic	2	Sequence Observations	Effect: Truncating variant, presumed loss of mRNA and protein [NOT LoF-est]	Z0004	11	Y0001	9	N
EV0194	Pathogenic	0	Sequence Observations	Effect: Truncating variant, may escape NMD [NOT LoF-est]	Z0064	1			N
EV0264	Pathogenic	0	Sequence Observations	Effect: Frameshift leading to an extension [NOT LoF-est] [NOT DN-est]	Z0064	2			N
EV0207	Pathogenic	2	Sequence Observations	Effect: Variant in donor GT or acceptor AG [NOT LoF-est]	Z0004	14	Y0001	12	N
EV0266	Pathogenic	0	Sequence Observations	Effect: Variant involving a last nucleotide G of the exon [NOT LoF-est], and/or UTR	Z0007	17	Y0001	15	N
EV0307	Pathogenic	2.5	Sequence Observations	Effect: Retrotransposon / other large insertion [NOT LoF-est], and/or may escape NMD	Z0081	2	Y0003	3	N
EV0271	Pathogenic	0	Sequence Observations	Effect: Missense	Z0062	1			N
EV0331	Pathogenic	3	Experimental Studies	ObservedImpact: Altered splicing, NMD expected [LoF]	Z0004	15	Y0001	13	N
EV0332	Pathogenic	2	Experimental Studies	ObservedImpact: Altered splicing, NMD expected [not-LoF]	Z0004	16	Y0001	14	N
EV0333	Pathogenic	3	Experimental Studies	ObservedImpact: Altered splicing, out-of-frame, may escape NMD [LoF]	Z0004	2	Y0001	1	N
EV0334	Pathogenic	0	Experimental Studies	ObservedImpact: Altered splicing, out-of-frame, may escape NMD [not-LoF]	Z0004	6	Y0001	5	N
EV0335	Pathogenic	2.5	Experimental Studies	ObservedImpact: Altered splicing, initiator skipping [LoF]	Z0004	4	Y0001	3	N
EV0336	Pathogenic	2	Experimental Studies	ObservedImpact: Altered splicing, initiator skipping [not-LoF]	Z0004	5	Y0001	4	N
EV0337	Pathogenic	3	Experimental Studies	ObservedImpact: Altered splicing, in-frame exon-skipping [LoF]	Z0004	3	Y0001	2	N
EV0338	Pathogenic	0	Experimental Studies	ObservedImpact: Altered splicing, in-frame exon-skipping [not-LoF]	Z0004	7	Y0001	6	N
EV0339	Pathogenic	0	Experimental Studies	ObservedImpact: Altered splicing, small in-frame loss (loss of one or more codons)	Z0004	8	Y0001	7	N
EV0340	Pathogenic	0	Experimental Studies	ObservedImpact: Altered splicing, in-frame insertion (gain of one or more codons)	Z0004	9	Y0001	8	N
EV0341	Pathogenic	0	Experimental Studies	ObservedImpact: Altered splicing, complex / inconclusive	Z0004	12	Y0001	10	N
EV0342	Benign	1	Experimental Studies	ObservedImpact: No significantly altered splicing observed	Z0092	1			Y
EV0343	Benign	0	Experimental Studies	AddOn:ObservedImpact: One or more observed mRNA has previously been described as a naturally-occurring isoform	Z0093	1			N
EV0018	Pathogenic	4	Sequence Observations	Indirect: Same protein effect as a different pathogenic variant	Z0004	1			N
EV0175	Pathogenic	2.5	Sequence Observations	Indirect: Truncation/Extension, upstream of pathogenic C-terminus loss	Z0014	1			N
EV0298	Pathogenic	2.5	Sequence Observations	Indirect: Extension variant, upstream of a pathogenic extension (same reading-frame)	Z0014	2			N
EV0072	Pathogenic	2	Copy Number Variation	Indirect: CNV that disrupts a critical region	Z0014	4			N
EV0139	Pathogenic	1.5	Sequence Observations	Indirect: Disruption of essential nucleotide	Z0014	6			N
EV0044	Pathogenic	1.5	Sequence Observations	Indirect: Disruption of essential amino acid residue	Z0014	7			N
EV0223	Pathogenic	1.5	Sequence Observations	Indirect: Loss of a functionally important domain	Z0014	8			N
EV0224	Pathogenic	1.5	Individual Observations	Indirect: 3 or more rare missense VUS at a codon, observed in Case Reports	Z0014	10			N
EV0225	Pathogenic	0.5	Individual Observations	Indirect: 2 rare missense VUS at a codon, observed in Case Reports	Z0014	23			N
EV0115	Pathogenic	0	Individual Observations	Indirect: VUS missense have been reported at this codon	Z0014	25			N
EV0229	Pathogenic	1.5	Individual Observations	Indirect: Truncation/Extension, 3 unrelated case reports with downstream C-terminus loss	Z0014	9			N
EV0230	Pathogenic	1	Individual Observations	Indirect: Truncation/Extension, 2 unrelated case reports with downstream C-terminus loss	Z0014	13			N
EV0231	Pathogenic	0.5	Individual Observations	Indirect: Truncation/Extension, 1 case report with downstream C-terminus loss	Z0014	18			N
EV0257	Pathogenic	0.5	Individual Observations	Indirect: Truncation/Extension/Deletion, 1 or more case report with missense VUS within disruption, LoF-established	Z0014	20			N
EV0232	Pathogenic	1.5	Individual Observations	Indirect: Extension variant, 3 unrelated case reports with downstream extensions (same reading-frame)	Z0014	11			N
EV0233	Pathogenic	1	Individual Observations	Indirect: Extension variant, 2 unrelated case reports with downstream extensions (same reading-frame)	Z0014	14			N
EV0234	Pathogenic	0.5	Individual Observations	Indirect: Extension variant, 1 case report with a downstream extension (same reading-frame)	Z0014	19			N
EV0305	Pathogenic	2.5	Individual Observations	Indirect: Non-NMD truncation or extension, occurring between 2 P/LP variants observed in case reports for dominant negative disease	Z0014	3			N
EV0309	Pathogenic	1.5	Individual Observations	Indirect: Non-NMD truncation or extension, occurring between a LP/P variant and 3 variants with case reports for dominant negative disease	Z0014	12			N
EV0308	Pathogenic	1	Individual Observations	Indirect: Non-NMD truncation or extension, occurring between a LP/P variant and 2 variants with case reports for dominant negative disease	Z0014	15			N
EV0304	Pathogenic	0.5	Individual Observations	Indirect: Non-NMD truncation or extension, occurring between a LP/P variant and single variant with case reports for dominant negative disease	Z0014	21			N
EV0303	Pathogenic	0.5	Individual Observations	Indirect: Initiator methionine, 1 or more missense VUS in case report(s) located before the next in-frame methionine, LoF-established	Z0014	22			N
EV0172	Pathogenic	1	Sequence Observations	Indirect: Mutation rich region	Z0014	17			N
EV0226	Pathogenic	4	Sequence Observations	Indirect: Disruption of a critical residue in a clinically-essential domain	Z0007	1	Y0003	2	N
EV0227	Pathogenic	2	Sequence Observations	Indirect: Disruption of a critical residue in a clinically-implicated domain	Z0007	4	Y0003	4	N
EV0033	Benign	2.5	Experimental Studies	Experimental: Protein function preserved, strong evidence	Z0008	1			N
EV0107	Pathogenic	0	Individual Observations	Individual: Observed in affected individuals not meeting case report criteria	Z0035	5			N
EV0228	Pathogenic	0	Individual Observations	Individual: 1 case report	Z0035	4			N
EV0081	Pathogenic	1	Individual Observations	Individual: 2 unrelated case reports	Z0035	3			N
EV0080	Pathogenic	2	Individual Observations	Individual: 3 unrelated case reports	Z0035	2			N
EV0079	Pathogenic	3	Individual Observations	Individual: 4 unrelated case reports	Z0035	1			N
EV0277	Pathogenic	0	Individual Observations	VariantDetails: Variant described with alternate nomenclature	Z0077	1			N
EV0278	Pathogenic	0	Individual Observations	VariantDetails: Well-established founder mutations	Z0078	1			N
EV0279	Pathogenic	0	Individual Observations	VariantDetails: Whole gene CNV, previously ONLY reported as part of a cytogenic event including other genes	Z0079	1			N
EV0169	Pathogenic	1	Individual Observations	Individual: Heterozygous or hemizygous in an individual with pathognomonic features (AD or X-linked)	Z0055	1			Y
EV0153	Pathogenic	2	Individual Observations	Individual: Homozygous variant in an individual with pathognomonic features (AR only)	Z0036	1			Y
EV0154	Pathogenic	1.5	Individual Observations	Individual: Rare htz variant co-occurring with LP/P in an individual with pathognomonic features	Z0053	1			Y
EV0155	Pathogenic	1	Individual Observations	Individual: Rare htz variant co-occurring with another rare htz variant in an individual with pathognomonic features	Z0054	1			Y
EV0176	Pathogenic	0	Individual Observations	Individual: 3 or more rare htz variants in an individual with pathognomonic features	Z0056	1			N
EV0156	Pathogenic	1	Individual Observations	AddOn:Individual: Variant in trans with LP/P variant in affected individual	Z0052	2			Y
EV0195	Pathogenic	5	Individual Observations	CommonPathogenic: Variant in trans with 5 different LP/P variants in affected individuals	Z0052	1			N
EV0235	Pathogenic	3	Family Studies	Individual: De novo with confirmed paternity/maternity	Z0022	1			Y
EV0236	Pathogenic	2	Family Studies	Individual: De novo without confirmed paternity/maternity	Z0072	1			Y
EV0237	Pathogenic	1	Family Studies	Individual: De novo case reports when gene<>condition relationship is less than strong	Z0073	1			Y
EV0327	Pathogenic	0	Individual Observations	Individual: AD/AR Diff mol mech- Case report(s) for alt-inheritance pattern	Z0089	1			N
EV0129	Benign	4	Individual Observations	Individual:Recessive: Homozygous or hemizygous in unaffected individual STRONG	Z0021	2			Y
EV0084	Benign	2	Individual Observations	Individual:Dom/Rec: Homozygous or hemizygous in unaffected individual MODERATE	Z0021	1			Y
EV0130	Benign	5	Individual Observations	Individual:Dominant: Homozygous or hemizygous in unaffected individual STRONG	Z0021	3			Y
EV0134	Benign	4	Individual Observations	Individual:Dominant: Heterozygous in unaffected adult, HIGH penetrance and EARLY onset	Z0038	2			Y
EV0053	Benign	2	Individual Observations	Individual:Dominant: Heterozygous in unaffected adult, INTERMEDIATE penetrance or LATE onset	Z0038	1			Y
EV0132	Benign	4	Individual Observations	Individual:Dominant:Co-occurrence: in trans with P/LP, STRONG	Z0024	2			Y
EV0133	Benign	2.5	Individual Observations	Individual:Dominant:Co-occurrence: in trans with P/LP, MODERATE	Z0024	1			Y
EV0060	Benign	1	Individual Observations	Individual:Dominant:Co-occurrence: phase unknown with P/LP variant in 2 unrelated individuals	Z0027	1			Y
EV0073	Benign	5	Individual Observations	Individual:Dominant:Co-occurrence: 4 or more independent observations	Z0033	1			N
EV0061	Benign	1	Individual Observations	Individual:Dominant:Co-occurrence: alternative cause for disease (proven digenic only)	Z0028	1			Y
EV0140	Benign	4	Individual Observations	Individual:Recessive:Co-occurrence: in trans with P/LP in unaffected adult, STRONG	Z0039	1			Y
EV0141	Benign	2	Individual Observations	Individual:Recessive:Co-occurrence: in trans with P/LP in unaffected adult, MODERATE	Z0039	2			Y
EV0051	Pathogenic	1	Family Studies	Segregation: Weak segregation with disease	Z0019	3			N
EV0050	Pathogenic	2.5	Family Studies	Segregation: Moderate segregation with disease	Z0019	2			N
EV0049	Pathogenic	4	Family Studies	Segregation: Strong segregation with disease	Z0019	1			N
EV0023	Pathogenic	2.5	Experimental Studies	Experimental: Protein function disrupted, strong evidence	Z0007	2			N
EV0024	Pathogenic	1	Experimental Studies	Experimental: Protein function disrupted, weak evidence	Z0007	6			N
EV0324	Pathogenic	1	Experimental Studies	Experimental: Altered gene product expression	Z0007	8			N
EV0326	Benign	0	Experimental Studies	Experimental: Non-altered or indeterminate gene product expression	Z0008	13			N
EV0330	Pathogenic	1	Experimental Studies	Experimental: In vitro splicing: Evidence for resulting in NMD+ variant	Z0007	7			N
EV0125	Benign	1	Sequence Observations	Evolution: Missense change seen in multiple mammalian species	Z0008	5			N
EV0108	Pathogenic	0	Experimental Studies	Experimental: Functional studies have been reported with conflicting or insufficient data	Z0007	18			N
EV0037	Benign	1	Experimental Studies	Experimental: In vitro splicing: Weak evidence for no impact	Z0008	7			N
EV0034	Benign	1	Experimental Studies	Experimental: Protein function preserved, weak evidence	Z0008	8			N
EV0314	Benign	2	Experimental Studies	Experimental FMP: Highly predictive benign score	Z0008	3			N
EV0310	Pathogenic	2	Experimental Studies	Experimental FMP: Highly predictive pathogenic score	Z0007	3			N
EV0311	Pathogenic	1	Experimental Studies	Experimental FMP: Moderately predictive pathogenic score	Z0007	9			N
EV0312	Pathogenic	0	Experimental Studies	Experimental FMP: Uncertain score	Z0007	19			N
EV0313	Benign	1	Experimental Studies	Experimental FMP: Moderately predictive benign score	Z0008	6			N
EV0319	Benign	2	Computational & Predictive	InSilico FMP: Highly predictive benign score	Z0008	4			N
EV0315	Pathogenic	2	Computational & Predictive	InSilico FMP: Highly predictive pathogenic score	Z0007	5			N
EV0316	Pathogenic	1	Computational & Predictive	InSilico FMP: Moderately predictive pathogenic score	Z0007	10			N
EV0317	Pathogenic	0	Computational & Predictive	InSilico FMP: Uncertain score	Z0007	20			N
EV0318	Benign	1	Computational & Predictive	InSilico FMP: Moderately predictive benign score	Z0008	9			N
EV0320	Pathogenic	2	Computational & Predictive	Indirect FMP: Highly predictive pathogenic score	Z0014	5			N
EV0321	Pathogenic	1	Computational & Predictive	Indirect FMP: Moderately predictive pathogenic score	Z0014	16			N
EV0322	Pathogenic	0	Computational & Predictive	Indirect FMP: Uncertain score	Z0014	24			N
EV0157	Pathogenic	1	Individual Observations	Individual: Patient with positive enzymatic or protein assay results	Z0037	1			Y
EV0159	Pathogenic	0	Individual Observations	Individual: Patient with a positive newborn screening result	Z0037	3			N
EV0091	Benign	0	Pathology Assays	Tumor suppressors: heterozygous in a somatic tumor	Z0031	1			N
EV0092	Benign	0	Pathology Assays	Experimental: Lynch genes: normal IHC staining	Z0032	1			N
EV0122	Pathogenic	0.5	Computational & Predictive	InSilico: General protein predictors: all deleterious	Z0007	13			N
EV0109	Pathogenic	0	Computational & Predictive	InSilico: Protein predictions - conflicting or insufficient data	Z0043	1			N
EV0127	Benign	1	Computational & Predictive	InSilico: GENE-specific algorithm predicts benign	Z0008	10			N
EV0121	Pathogenic	1	Computational & Predictive	InSilico: GENE-specific algorithm predicts pathogenic	Z0007	12			N
EV0126	Benign	1	Computational & Predictive	InSilico: General protein predictors: all benign	Z0008	11			N
EV0119	Pathogenic	1	Computational & Predictive	InSilico: Multifactorial likelihood analysis for pathogenic	Z0046	1			N
EV0118	Benign	1	Computational & Predictive	InSilico: Multifactorial likelihood analysis for benign	Z0045	1			N
EV0191	Benign	1	Computational & Predictive	InSilico: General splicing predictors: raw data below thresholds for loss, gain and cryptic activation	Z0008	12	Y0002	2	N
EV0187	Pathogenic	1	Computational & Predictive	InSilico: Predicted splice site loss: MES 15% and SSF-L 15% decrease	Z0007	11	Y0001	20	N
EV0188	Pathogenic	0.5	Computational & Predictive	InSilico: Predicted splice site loss: MES 15% or SSF-L 15% decrease	Z0007	14	Y0001	21	N
EV0201	Pathogenic	0.5	Computational & Predictive	InSilico: Predicted gain of a de novo splice site	Z0007	15	Y0001	22	N
EV0202	Pathogenic	0.5	Computational & Predictive	InSilico: Predicted strengthening of a cryptic acceptor or donor splice site: Strong	Z0007	16	Y0001	23	N
EV0306	Pathogenic	0	Computational & Predictive	InSilico: Splice predictors: unavailable	Z0007	21			N
EV0064	Pathogenic	5	Copy Number Variation	CNV LOSS: whole gene del [LoF-est]	Z0029	1			N
EV0065	Pathogenic	5	Copy Number Variation	CNV LOSS: sub-genic del - out-of-frame, subject to NMD [LoF-est]	Z0029	2			N
EV0240	Pathogenic	3	Copy Number Variation	CNV LOSS: sub-genic del - out-of-frame, may escape NMD [LoF-est] OR [DN-est]	Z0029	3			N
EV0142	Pathogenic	5	Copy Number Variation	CNV LOSS: sub-genic del - includes the initiator codon [LoF-est]	Z0029	4			N
EV0066	Pathogenic	3	Copy Number Variation	CNV LOSS: sub-genic del - includes last exon [LoF-est] OR [DN-est]	Z0029	5			N
EV0143	Pathogenic	3	Copy Number Variation	CNV LOSS: sub-genic del - in-frame [LoF-est] OR [DN-est]	Z0029	6			N
EV0299	Benign	0	Copy Number Variation	CNV LOSS: sub-genic del - UTR only exon(s)	Z0029	7			N
EV0238	Pathogenic	2	Copy Number Variation	CNV LOSS: whole gene del [NOT LoF-est]	Z0068	1			N
EV0239	Pathogenic	2	Copy Number Variation	CNV LOSS: sub-genic del - out-of-frame, subject to NMD [NOT LoF-est]	Z0068	2			N
EV0241	Pathogenic	0	Copy Number Variation	CNV LOSS: sub-genic del - out-of-frame, may escape NMD [NOT LoF-est]	Z0068	3			N
EV0242	Pathogenic	2	Copy Number Variation	CNV LOSS: sub-genic del - includes the initiator codon [NOT LoF-est]	Z0068	4			N
EV0243	Pathogenic	0	Copy Number Variation	CNV LOSS: sub-genic del - includes last exon [NOT LoF-est]	Z0068	5			N
EV0244	Pathogenic	0	Copy Number Variation	CNV LOSS: sub-genic del - in-frame [NOT LoF-est]	Z0068	6			N
EV0144	Pathogenic	2	Copy Number Variation	CNV GAIN: whole gene dup	Z0047	2			N
EV0300	Benign	0	Copy Number Variation	CNV GAIN: sub-genic dup - UTR only exon(s)	Z0047	6			N
EV0138	Pathogenic	4	Copy Number Variation	CNV GAIN: sub-genic dup - out-of-frame, assumed tandem [LoF-est]	Z0047	1			N
EV0145	Pathogenic	2	Copy Number Variation	CNV GAIN: sub-genic dup - includes first CDS exon [LoF-est]	Z0047	3			N
EV0146	Pathogenic	2	Copy Number Variation	CNV GAIN: sub-genic dup - includes last CDS exon [LoF-est]	Z0047	4			N
EV0071	Pathogenic	2	Copy Number Variation	CNV GAIN: sub-genic dup - in-frame, assumed tandem [LoF-est]	Z0047	5			N
EV0245	Pathogenic	2	Copy Number Variation	CNV GAIN: sub-genic dup - out-of-frame, assumed tandem [NOT LoF-est]	Z0087	1			N
EV0247	Pathogenic	0	Copy Number Variation	CNV GAIN: sub-genic dup - includes first CDS exon [NOT LoF-est]	Z0087	2			N
EV0248	Pathogenic	0	Copy Number Variation	CNV GAIN: sub-genic dup - includes last CDS exon [NOT LoF-est]	Z0087	3			N
EV0249	Pathogenic	0	Copy Number Variation	CNV GAIN: sub-genic dup - in-frame, assumed tandem [NOT LoF-est]	Z0087	4			N
EV0301	Pathogenic	1	Individual Observations	AddOn: CNV Gain proven in tandem NOT including first or last CDS exon [LoF-est] or [DN-est]	Z0086	1			N
EV0328	Pathogenic	0	Copy Number Variation	Effect: Partial exon deletion	Z0004	37	Y0001	24	N
EV0250	Benign	5	Repeat expansion	Repeat expansion in normal range	Z0075	2			N
EV0251	Benign	1	Repeat expansion	Clinically relevant repeat interruption	Z0075	1			N
EV0252	Pathogenic	1	Repeat expansion	Repeat expansion in uncertain range	Z0076	5			N
EV0253	Pathogenic		Repeat expansion	Repeat expansion in intermediate range	Z0076	4			N
EV0254	Pathogenic		Repeat expansion	Repeat expansion in pre-mutation range	Z0076	3			N
EV0255	Pathogenic	5	Repeat expansion	Repeat expansion in pathogenic range	Z0076	2			N
EV0256	Pathogenic		Repeat expansion	Repeat expansion in pathogenic range (full mutation)	Z0076	1			N
EVX1	Benign	0	Indirect	Miscellaneous benign evidence	Z0090	1			Y
EVX2	Pathogenic	0	Indirect	Miscellaneous pathogenic evidence	Z0091	1			Y

### Sheet: Sherloc v5.2
EVID	Path/Benign	Points	Category	Description	Group 1	Priority 1	Group 2	Priority 2	Additive
EV0214	Benign	5	Population	Population:MAF:RECESSIVE: Very high in gnomAD	Z0001	1			N
EV0215	Benign	3	Population	Population:MAF:RECESSIVE: High in gnomAD	Z0001	2			N
EV0216	Benign	1	Population	Population:MAF:RECESSIVE: Somewhat high in gnomAD	Z0001	5			N
EV0217	Benign	5	Population	Population:MAF:DOMINANT: Very high in gnomAD	Z0001	3			N
EV0218	Benign	3	Population	Population:MAF:DOMINANT: High in gnomAD	Z0001	4			N
EV0219	Benign	1	Population	Population:MAF:DOMINANT: Somewhat high in gnomAD	Z0001	6			N
EV0220	Benign	4	Population	Population:Hom:STRONG: 2 homozygotes or hemizygotes in gnomAD	Z0002	2			Y
EV0221	Benign	1	Population	Population:Hom:MODERATE: 1 homozygote or hemizygote in gnomAD	Z0002	1			Y
EV0222	Benign	1	Population	Population:Hom:STRONG: 1 homozygote or hemizygote in gnomAD	Z0002	3			N
EV0297	Pathogenic	1	Population	Population: Absent in gnomAD	Z0004	28	Y0003	6	N
EV0258	Pathogenic	1	Population	Population:RECESSIVE: Allele count within pathogenic range (gnomAD)	Z0004	29	Y0003	7	N
EV0259	Pathogenic	1	Population	Population:DOMINANT: Allele count within pathogenic range (gnomAD)	Z0004	30	Y0003	8	N
EV0295	Pathogenic	0	Automation	Population: Insufficient coverage in gnomAD	Z0004	27			N
EV0296	Pathogenic	0	Automation	Population: Filtered variant in gnomAD	Z0004	25			N
EV0260	Pathogenic	0	Automation	Population: Present in gnomAD but does not meet any threshold	Z0004	31			N
EV0112	Benign	3	Population	Indirect: Same protein effect as a different benign variant	Z0044	1			N
EV0323	Benign	3	Sequence Observations	Indirect: Encompassing deletion classified as benign	Z0044	2			N
EV0093	Benign	5	Population	Population:MAF:RECESSIVE: Very high 1% in ExAC	Z0001	7			N
EV0094	Benign	3	Population	Population:MAF:RECESSIVE: High MAF 0.3% in ExAC	Z0001	8			N
EV0160	Benign	1	Population	Population:MAF:RECESSIVE: Somewhat high allele count: >8 in ExAC	Z0001	11			N
EV0096	Benign	5	Population	Population:MAF:DOMINANT: Very high MAF 0.5% in ExAC	Z0001	9			N
EV0097	Benign	3	Population	Population:MAF:DOMINANT: High MAF 0.1% in ExAC	Z0001	10			N
EV0161	Benign	1	Population	Population:MAF:DOMINANT: Somewhat high allele count: >8 in ExAC	Z0001	12			N
EV0116	Benign	4	Population	Population:Hom:STRONG: 2 homozygotes in ExAC	Z0002	5			Y
EV0117	Benign	2	Population	Population:Hom:MODERATE: 2 homozygotes in ExAC	Z0002	4			Y
EV0113	Benign	1	Population	Population:Hom:STRONG: 1 homozygote in ExAC	Z0002	6			N
EV0135	Pathogenic	1	Population	Population: Absent from general population (ExAC)	Z0004	32	Y0003	9	N
EV0199	Pathogenic	0.5	Population	Population: Allele count within pathogenic range (ExAC)	Z0004	33	Y0003	10	N
EV0162	Benign	5	Population	Population:MAF:RECESSIVE: Very high MAF 3% - 1KG or DGV	Z0001	13			N
EV0163	Benign	3	Population	Population:MAF:RECESSIVE: High MAF 1% - 1KG or DGV	Z0001	14			N
EV0164	Benign	1	Population	Population:MAF:RECESSIVE: Somewhat high MAF 0.3% - 1KG or DGV	Z0001	17			N
EV0165	Benign	5	Population	Population:MAF:DOMINANT: Very high MAF 1.5% - 1KG or DGV	Z0001	15			N
EV0166	Benign	3	Population	Population:MAF:DOMINANT: High MAF 0.5% - 1KG or DGV	Z0001	16			N
EV0167	Benign	1	Population	Population:MAF:DOMINANT: Somewhat high MAF 0.1% - 1KG or DGV	Z0001	18			N
EV0261	Pathogenic	0	Automation	Population: Population data unreliable due to pseudogenes / highly homologous sequence	Z0004	26			N
EV0262	Pathogenic	0	Automation	Population: Multinucleotide variant	Z0082	1			N
EV0040	Benign	1	Population	Database: Reputable db or paper reports as benign	Z0010	1			N
EV0174	Pathogenic	0	Population	Database: Reputable db or paper reports as pathogenic	Z0009	1			N
EV0114	Pathogenic	2.5	Sequence Observations	Effect: Initiator codon variant [LoF-est]	Z0004	18			N
EV0016	Pathogenic	5	Sequence Observations	Effect: Truncating variant, presumed loss of mRNA and protein [LoF-est]	Z0004	11			N
EV0019	Pathogenic	2.5	Sequence Observations	Effect: Truncating variant, may escape NMD [LoF-est] OR [DN-est]	Z0004	19			N
EV0263	Pathogenic	2.5	Sequence Observations	Effect: Frameshift leading to an extension [LoF-est] OR [DN-est]	Z0004	20			N
EV0017	Pathogenic	4	Sequence Observations	Effect: Variant in donor GT or acceptor AG di-nucleotide [LoF-est]	Z0004	14	Y0001	11	N
EV0198	Pathogenic	2.5	Sequence Observations	Effect: Variant in donor GT or acceptor AG di-nucleotide in the last intron [LoF-est] OR [DN-est]	Z0004	21	Y0001	16	N
EV0196	Pathogenic	2	Sequence Observations	Effect: Variant involving a last nucleotide G of the exon [LoF-est]	Z0004	22	Y0001	17	N
EV0184	Pathogenic	2	Sequence Observations	Effect: Variant involving a donor +3A/G, +4A or +5G [LoF-est]	Z0004	23	Y0001	18	N
EV0276	Pathogenic	5	Sequence Observations	Effect: Retrotransposon / other large insertion, presumed NMD [LoF-est]	Z0081	1	Y0003	1	N
EV0267	Benign	0	Sequence Observations	Effect: Splice site variants with uncertain impact	Z0085	2			N
EV0103	Benign	2	Sequence Observations	Effect: Silent and intronic changes outside of the consensus splice sites	Z0005	2			N
EV0168	Benign	2	Sequence Observations	Effect: Non-coding variant in the untranslated regions or promoter	Z0005	3	Y0002	1	N
EV0325	Benign	0	Sequence Observations	Effect: Silent variant at last 2 or first nt of exon	Z0005	4	Y0001	19	N
EV0270	Pathogenic	0	Sequence Observations	Effect: Stop loss variant	Z0083	1			N
EV0185	Pathogenic	0	Sequence Observations	Effect: Small exonic in-frame deletion or insertion	Z0062	2			N
EV0186	Pathogenic	0	Sequence Observations	Effect: Small intronic deletion or insertion	Z0063	1			N
EV0021	Benign	5	Sequence Observations	Effect: Intronic homopolymeric indel	Z0005	1			N
EV0274	Pathogenic	0	Sequence Observations	Effect: Small exonic in-frame delins	Z0062	3			N
EV0275	Pathogenic	0	Sequence Observations	Effect: Variant in a non-coding RNA	Z0080	1			N
EV0208	Pathogenic	2	Sequence Observations	Effect: Initiator codon variant [NOT LoF-est]	Z0004	24	Y0003	5	N
EV0209	Pathogenic	2	Sequence Observations	Effect: Truncating variant, presumed loss of mRNA and protein [NOT LoF-est]	Z0004	12	Y0001	9	N
EV0194	Pathogenic	0	Sequence Observations	Effect: Truncating variant, may escape NMD [NOT LoF-est]	Z0064	1			N
EV0264	Pathogenic	0	Sequence Observations	Effect: Frameshift leading to an extension [NOT LoF-est] [NOT DN-est]	Z0064	2			N
EV0207	Pathogenic	2	Sequence Observations	Effect: Variant in donor GT or acceptor AG [NOT LoF-est]	Z0004	15	Y0001	12	N
EV0266	Pathogenic	0	Sequence Observations	Effect: Variant involving a last nucleotide G of the exon [NOT LoF-est], and/or unlikely to result in NMD	Z0007	17	Y0001	15	N
EV0307	Pathogenic	2.5	Sequence Observations	Effect: Retrotransposon / other large insertion [NOT LoF-est], and/or may escape NMD	Z0081	2	Y0003	3	N
EV0271	Pathogenic	0	Sequence Observations	Effect: Missense	Z0062	1			N
EV0331	Pathogenic	3	Experimental Studies	ObservedImpact: Altered splicing (in vivo), NMD expected [LoF]	Z0004	16	Y0001	13	N
EV0332	Pathogenic	2	Experimental Studies	ObservedImpact: Altered splicing (in vivo), NMD expected [not-LoF]	Z0004	17	Y0001	14	N
EV0333	Pathogenic	3	Experimental Studies	ObservedImpact: Altered splicing (in vitro or in vivo), out-of-frame, may escape NMD [LoF]	Z0004	3	Y0001	1	N
EV0334	Pathogenic	1	Experimental Studies	ObservedImpact: Altered splicing (in vitro or in vivo), out-of-frame, may escape NMD [not-LoF]	Z0004	7	Y0001	5	N
EV0335	Pathogenic	2.5	Experimental Studies	ObservedImpact: Altered splicing (in vitro or in vivo), initiator skipping [LoF]	Z0004	5	Y0001	3	N
EV0336	Pathogenic	2	Experimental Studies	ObservedImpact: Altered splicing (in vitro or in vivo), initiator skipping [not-LoF]	Z0004	6	Y0001	4	N
EV0337	Pathogenic	3	Experimental Studies	ObservedImpact: Altered splicing (in vitro or in vivo), in-frame exon-skipping [LoF]	Z0004	4	Y0001	2	N
EV0338	Pathogenic	1	Experimental Studies	ObservedImpact: Altered splicing (in vitro or in vivo), in-frame exon-skipping [not-LoF]	Z0004	8	Y0001	6	N
EV0339	Pathogenic	1	Experimental Studies	ObservedImpact: Altered splicing (in vitro or in vivo), small in-frame loss (loss of one or more codons)	Z0004	9	Y0001	7	N
EV0340	Pathogenic	1	Experimental Studies	ObservedImpact: Altered splicing (in vitro or in vivo), in-frame insertion (gain of one or more codons)	Z0004	10	Y0001	8	N
EV0341	Pathogenic	3	Experimental Studies	ObservedImpact: Altered splicing (in vitro or in vivo), complex / inconclusive	Z0004	13	Y0001	10	N
EV0342	Benign	1	Experimental Studies	ObservedImpact: No significantly altered splicing observed	Z0092	1			Y
EV0343	Benign	0	Experimental Studies	AddOn:ObservedImpact: One or more observed mRNA has previously been described as a naturally-occurring isoform	Z0093	1			N
EV0346	Pathogenic	4	Sequence Observations	Indirect: Same observed impact as a different pathogenic variant	Z0004	2			N
EV0018	Pathogenic	4	Sequence Observations	Indirect: Same protein effect as a different pathogenic variant	Z0004	1			N
EV0175	Pathogenic	2.5	Sequence Observations	Indirect: Fully encompasses a P/LP variant, LoF-established	Z0014	1			N
EV0298	Pathogenic	2.5	Sequence Observations	Indirect: Extension variant, upstream of a pathogenic extension (same reading-frame)	Z0014	2			N
EV0072	Pathogenic	2	Copy Number Variation	Indirect: CNV that deletes an inferred critical region	Z0014	4			N
EV0139	Pathogenic	1.5	Sequence Observations	Indirect: Disruption of essential nucleotide (mRNA splicing)	Z0014	7			N
EV0344	Pathogenic	1.5	Sequence Observations	Indirect: Disruption of essential nucleotide (ncRNA function)	Z0014	6			N
EV0044	Pathogenic	1.5	Sequence Observations	Indirect: Disruption of essential amino acid residue	Z0014	8			N
EV0223	Pathogenic	1.5	Sequence Observations	Indirect: Loss of a functionally important domain	Z0014	9			N
EV0224	Pathogenic	1.5	Individual Observations	Indirect: 3 or more rare missense VUS at a codon, observed in Case Reports	Z0014	11			N
EV0225	Pathogenic	0.5	Individual Observations	Indirect: 2 rare missense VUS at a codon, observed in Case Reports	Z0014	23			N
EV0115	Pathogenic	0	Individual Observations	Indirect: VUS variant(s) have been reported at this locus	Z0014	25			N
EV0229	Pathogenic	1.5	Individual Observations	Indirect: Truncation/Extension, 3 unrelated case reports with downstream C-terminus loss	Z0014	10			N
EV0230	Pathogenic	1	Individual Observations	Indirect: Truncation/Extension, 2 unrelated case reports with downstream C-terminus loss	Z0014	14			N
EV0231	Pathogenic	0.5	Individual Observations	Indirect: Truncation/Extension, 1 case report with downstream C-terminus loss	Z0014	19			N
EV0257	Pathogenic	0.5	Individual Observations	Indirect: Fully encompasses a variant with one or more case reports, LoF-established	Z0014	21			N
EV0232	Pathogenic	1.5	Individual Observations	Indirect: Extension variant, 3 unrelated case reports with downstream extensions (same reading-frame)	Z0014	12			N
EV0233	Pathogenic	1	Individual Observations	Indirect: Extension variant, 2 unrelated case reports with downstream extensions (same reading-frame)	Z0014	15			N
EV0234	Pathogenic	0.5	Individual Observations	Indirect: Extension variant, 1 case report with a downstream extension (same reading-frame)	Z0014	20			N
EV0305	Pathogenic	2.5	Individual Observations	Indirect: Non-NMD truncation or extension, occurring between 2 P/LP variants observed in case reports for dominant negative disease	Z0014	3			N
EV0309	Pathogenic	1.5	Individual Observations	Indirect: Non-NMD truncation or extension, occurring between a LP/P variant and 3 variants with case reports for dominant negative disease	Z0014	13			N
EV0308	Pathogenic	1	Individual Observations	Indirect: Non-NMD truncation or extension, occurring between a LP/P variant and 2 variants with case reports for dominant negative disease	Z0014	16			N
EV0304	Pathogenic	0.5	Individual Observations	Indirect: Non-NMD truncation or extension, occurring between a LP/P variant and single variant with case reports for dominant negative disease	Z0014	22			N
EV0172	Pathogenic	1	Sequence Observations	Indirect: Mutation rich region	Z0014	18			N
EV0226	Pathogenic	4	Sequence Observations	Indirect: Disruption of a critical residue in a clinically-essential domain	Z0007	1	Y0003	2	N
EV0227	Pathogenic	2	Sequence Observations	Indirect: Disruption of a critical residue in a clinically-implicated domain	Z0007	4	Y0003	4	N
EV0033	Benign	2.5	Experimental Studies	Experimental: Protein function preserved, strong evidence	Z0008	1			N
EV0107	Pathogenic	0	Individual Observations	Individual: Observed in affected individuals not meeting case report criteria	Z0035	5			N
EV0228	Pathogenic	0	Individual Observations	Individual: 1 case report	Z0035	4			N
EV0081	Pathogenic	1	Individual Observations	Individual: 2 unrelated case reports	Z0035	3			N
EV0080	Pathogenic	2	Individual Observations	Individual: 3 unrelated case reports	Z0035	2			N
EV0079	Pathogenic	3	Individual Observations	Individual: 4 unrelated case reports	Z0035	1			N
EV0279	Pathogenic	0	Individual Observations	VariantDetails: Whole gene CNV, previously ONLY reported as part of a cytogenic event including other genes	Z0079	1			N
EV0169	Pathogenic	1	Individual Observations	Individual: Heterozygous or hemizygous in an individual with pathognomonic features (AD or X-linked)	Z0055	1			Y
EV0153	Pathogenic	2	Individual Observations	Individual: Homozygous variant in an individual with pathognomonic features (AR only)	Z0036	1			Y
EV0154	Pathogenic	1.5	Individual Observations	Individual: Rare htz variant co-occurring with LP/P in an individual with pathognomonic features	Z0053	1			Y
EV0155	Pathogenic	1	Individual Observations	Individual: Rare htz variant co-occurring with another rare htz variant in an individual with pathognomonic features	Z0054	1			Y
EV0176	Pathogenic	0	Individual Observations	Individual: 3 or more rare htz variants in an individual with pathognomonic features	Z0056	1			N
EV0156	Pathogenic	1	Individual Observations	AddOn:Individual: Variant in trans with LP/P variant in affected individual	Z0052	2			Y
EV0195	Pathogenic	5	Individual Observations	CommonPathogenic: Variant in trans with 5 different LP/P variants in affected individuals	Z0052	1			N
EV0235	Pathogenic	3	Family Studies	Individual: De novo with confirmed paternity/maternity	Z0022	1			Y
EV0236	Pathogenic	2	Family Studies	Individual: De novo without confirmed paternity/maternity	Z0072	1			Y
EV0237	Pathogenic	1	Family Studies	Individual: De novo case reports when gene<>condition relationship is less than strong	Z0073	1			Y
EV0327	Pathogenic	0	Individual Observations	Individual: AD/AR Diff mol mech- Case report(s) for alt-inheritance pattern	Z0089	1			N
EV0129	Benign	4	Individual Observations	Individual:Recessive: Homozygous or hemizygous in unaffected individual STRONG	Z0021	2			Y
EV0084	Benign	2	Individual Observations	Individual:Dom/Rec: Homozygous or hemizygous in unaffected individual MODERATE	Z0021	1			Y
EV0130	Benign	5	Individual Observations	Individual:Dominant: Homozygous or hemizygous in unaffected individual STRONG	Z0021	3			Y
EV0134	Benign	4	Individual Observations	Individual:Dominant: Heterozygous in unaffected adult, HIGH penetrance and EARLY onset	Z0038	2			Y
EV0053	Benign	2	Individual Observations	Individual:Dominant: Heterozygous in unaffected adult, INTERMEDIATE penetrance or LATE onset	Z0038	1			Y
EV0132	Benign	4	Individual Observations	Individual:Dominant:Co-occurrence: in trans with P/LP, STRONG	Z0024	2			Y
EV0133	Benign	2.5	Individual Observations	Individual:Dominant:Co-occurrence: in trans with P/LP, MODERATE	Z0024	1			Y
EV0060	Benign	1	Individual Observations	Individual:Dominant:Co-occurrence: phase unknown with P/LP variant in 2 unrelated individuals	Z0027	1			Y
EV0073	Benign	5	Individual Observations	Individual:Dominant:Co-occurrence: 4 or more independent observations	Z0033	1			N
EV0061	Benign	1	Individual Observations	Individual:Dominant:Co-occurrence: alternative cause for disease (proven digenic only)	Z0028	1			Y
EV0140	Benign	4	Individual Observations	Individual:Recessive:Co-occurrence: in trans with P/LP in unaffected adult, STRONG	Z0039	1			Y
EV0141	Benign	2	Individual Observations	Individual:Recessive:Co-occurrence: in trans with P/LP in unaffected adult, MODERATE	Z0039	2			Y
EV0051	Pathogenic	1	Family Studies	Segregation: Weak segregation with disease	Z0019	3			N
EV0050	Pathogenic	2.5	Family Studies	Segregation: Moderate segregation with disease	Z0019	2			N
EV0049	Pathogenic	4	Family Studies	Segregation: Strong segregation with disease	Z0019	1			N
EV0023	Pathogenic	2.5	Experimental Studies	Experimental: Protein function disrupted, strong evidence	Z0007	2			N
EV0024	Pathogenic	1	Experimental Studies	Experimental: Protein function disrupted, weak evidence	Z0007	6			N
EV0324	Pathogenic	1	Experimental Studies	Experimental: Altered gene product (RNA or protein) expression	Z0007	8			N
EV0326	Benign	0	Experimental Studies	Experimental: Non-altered or indeterminate gene product expression	Z0008	13			N
EV0330	Pathogenic	1	Experimental Studies	Experimental: In vitro splicing: Evidence for resulting in NMD+ variant	Z0007	7			N
EV0125	Benign	1	Sequence Observations	Evolution: Missense change seen in multiple mammalian species	Z0008	5			N
EV0108	Pathogenic	0	Experimental Studies	Experimental: Protein functional studies have been reported with conflicting or inconclusive data	Z0007	18			N
EV0345	Pathogenic	0	Experimental Studies	Experimental: Poor quality experimental data	Z0094	1			N
EV0037	Benign	1	Experimental Studies	Experimental: In vitro splicing: Weak evidence for no impact	Z0008	7			N
EV0034	Benign	1	Experimental Studies	Experimental: Protein function preserved, weak evidence	Z0008	8			N
EV0314	Benign	2	Experimental Studies	Experimental FMP: Highly predictive benign score	Z0008	3			N
EV0310	Pathogenic	2	Experimental Studies	Experimental FMP: Highly predictive pathogenic score	Z0007	3			N
EV0311	Pathogenic	1	Experimental Studies	Experimental FMP: Moderately predictive pathogenic score	Z0007	9			N
EV0312	Pathogenic	0	Experimental Studies	Experimental FMP: Uncertain score	Z0007	19			N
EV0313	Benign	1	Experimental Studies	Experimental FMP: Moderately predictive benign score	Z0008	6			N
EV0319	Benign	2	Computational & Predictive	InSilico FMP: Highly predictive benign score	Z0008	4			N
EV0315	Pathogenic	2	Computational & Predictive	InSilico FMP: Highly predictive pathogenic score	Z0007	5			N
EV0316	Pathogenic	1	Computational & Predictive	InSilico FMP: Moderately predictive pathogenic score	Z0007	10			N
EV0317	Pathogenic	0	Computational & Predictive	InSilico FMP: Uncertain score	Z0007	20			N
EV0318	Benign	1	Computational & Predictive	InSilico FMP: Moderately predictive benign score	Z0008	9			N
EV0320	Pathogenic	2	Computational & Predictive	Indirect FMP: Highly predictive pathogenic score	Z0014	5			N
EV0321	Pathogenic	1	Computational & Predictive	Indirect FMP: Moderately predictive pathogenic score	Z0014	17			N
EV0322	Pathogenic	0	Computational & Predictive	Indirect FMP: Uncertain score	Z0014	24			N
EV0157	Pathogenic	1	Individual Observations	Individual: Patient with positive enzymatic or protein assay results	Z0037	1			Y
EV0159	Pathogenic	0	Individual Observations	Individual: Patient with a positive newborn screening result	Z0037	3			N
EV0091	Benign	0	Pathology Assays	Tumor suppressors: heterozygous in a somatic tumor	Z0031	1			N
EV0092	Benign	0	Pathology Assays	Experimental: Lynch genes: normal IHC staining	Z0032	1			N
EV0122	Pathogenic	0.5	Computational & Predictive	InSilico: General protein predictors: all deleterious	Z0007	13			N
EV0109	Pathogenic	0	Computational & Predictive	InSilico: Protein predictions - conflicting or insufficient data	Z0043	1			N
EV0127	Benign	1	Computational & Predictive	InSilico: GENE-specific algorithm predicts benign	Z0008	10			N
EV0121	Pathogenic	1	Computational & Predictive	InSilico: GENE-specific algorithm predicts pathogenic	Z0007	12			N
EV0126	Benign	1	Computational & Predictive	InSilico: General protein predictors: all benign	Z0008	11			N
EV0119	Pathogenic	1	Computational & Predictive	InSilico: Multifactorial likelihood analysis for pathogenic	Z0046	1			N
EV0118	Benign	1	Computational & Predictive	InSilico: Multifactorial likelihood analysis for benign	Z0045	1			N
EV0191	Benign	1	Computational & Predictive	InSilico: General splicing predictors: raw data below thresholds for loss, gain and cryptic activation	Z0008	12	Y0002	2	N
EV0187	Pathogenic	1	Computational & Predictive	InSilico: Predicted splice site loss: MES 15% and SSF-L 15% decrease	Z0007	11	Y0001	20	N
EV0188	Pathogenic	0.5	Computational & Predictive	InSilico: Predicted splice site loss: MES 15% or SSF-L 15% decrease	Z0007	14	Y0001	21	N
EV0201	Pathogenic	0.5	Computational & Predictive	InSilico: Predicted gain of a de novo splice site	Z0007	15	Y0001	22	N
EV0202	Pathogenic	0.5	Computational & Predictive	InSilico: Predicted strengthening of a cryptic acceptor or donor splice site: Strong	Z0007	16	Y0001	23	N
EV0306	Pathogenic	0	Computational & Predictive	InSilico: Splice predictors: unavailable	Z0007	21			N
EV0064	Pathogenic	5	Copy Number Variation	CNV LOSS: whole gene del [LoF-est]	Z0029	1			N
EV0065	Pathogenic	5	Copy Number Variation	CNV LOSS: sub-genic del - out-of-frame, subject to NMD [LoF-est]	Z0029	2			N
EV0240	Pathogenic	3	Copy Number Variation	CNV LOSS: sub-genic del - out-of-frame, may escape NMD [LoF-est] OR [DN-est]	Z0029	3			N
EV0142	Pathogenic	5	Copy Number Variation	CNV LOSS: sub-genic del - includes the initiator codon [LoF-est]	Z0029	4			N
EV0066	Pathogenic	3	Copy Number Variation	CNV LOSS: sub-genic del - includes last exon [LoF-est] OR [DN-est]	Z0029	5			N
EV0143	Pathogenic	3	Copy Number Variation	CNV LOSS: sub-genic del - in-frame [LoF-est] OR [DN-est]	Z0029	6			N
EV0299	Benign	0	Copy Number Variation	CNV LOSS: sub-genic del - UTR only exon(s)	Z0029	7			N
EV0238	Pathogenic	2	Copy Number Variation	CNV LOSS: whole gene del [NOT LoF-est]	Z0068	1			N
EV0239	Pathogenic	2	Copy Number Variation	CNV LOSS: sub-genic del - out-of-frame, subject to NMD [NOT LoF-est]	Z0068	2			N
EV0241	Pathogenic	0	Copy Number Variation	CNV LOSS: sub-genic del - out-of-frame, may escape NMD [NOT LoF-est]	Z0068	3			N
EV0242	Pathogenic	2	Copy Number Variation	CNV LOSS: sub-genic del - includes the initiator codon [NOT LoF-est]	Z0068	4			N
EV0243	Pathogenic	0	Copy Number Variation	CNV LOSS: sub-genic del - includes last exon [NOT LoF-est]	Z0068	5			N
EV0244	Pathogenic	0	Copy Number Variation	CNV LOSS: sub-genic del - in-frame [NOT LoF-est]	Z0068	6			N
EV0144	Pathogenic	2	Copy Number Variation	CNV GAIN: whole gene dup	Z0047	2			N
EV0300	Benign	0	Copy Number Variation	CNV GAIN: sub-genic dup - UTR only exon(s)	Z0047	6			N
EV0138	Pathogenic	4	Copy Number Variation	CNV GAIN: sub-genic dup - out-of-frame, assumed tandem [LoF-est]	Z0047	1			N
EV0145	Pathogenic	2	Copy Number Variation	CNV GAIN: sub-genic dup - includes first CDS exon [LoF-est]	Z0047	3			N
EV0146	Pathogenic	2	Copy Number Variation	CNV GAIN: sub-genic dup - includes last CDS exon [LoF-est]	Z0047	4			N
EV0071	Pathogenic	2	Copy Number Variation	CNV GAIN: sub-genic dup - in-frame, assumed tandem [LoF-est]	Z0047	5			N
EV0245	Pathogenic	2	Copy Number Variation	CNV GAIN: sub-genic dup - out-of-frame, assumed tandem [NOT LoF-est]	Z0087	1			N
EV0247	Pathogenic	0	Copy Number Variation	CNV GAIN: sub-genic dup - includes first CDS exon [NOT LoF-est]	Z0087	2			N
EV0248	Pathogenic	0	Copy Number Variation	CNV GAIN: sub-genic dup - includes last CDS exon [NOT LoF-est]	Z0087	3			N
EV0249	Pathogenic	0	Copy Number Variation	CNV GAIN: sub-genic dup - in-frame, assumed tandem [NOT LoF-est]	Z0087	4			N
EV0301	Pathogenic	1	Individual Observations	AddOn: CNV Gain proven in tandem NOT including first or last CDS exon [LoF-est] or [DN-est]	Z0086	1			N
EV0328	Pathogenic	0	Copy Number Variation	Effect: Partial exon deletion	Z0004	38	Y0001	24	N
EV0268	Benign	0	Sequence Observations						N
EV0269	Benign	0	Sequence Observations						N
EV0272	Pathogenic	0	Sequence Observations						N
EV0273	Pathogenic	0	Sequence Observations						N
EV0348	Benign		Repeat expansion	Repeat expansion in benign reportable range	Z0075	1			N
EV0250	Benign	5	Repeat expansion	Repeat expansion in normal range	Z0075	3			N
EV0251	Benign	1	Repeat expansion	Clinically relevant repeat interruption	Z0075	2			N
EV0252	Pathogenic	1	Repeat expansion	Repeat expansion in uncertain range	Z0076	7			N
EV0253	Pathogenic		Repeat expansion	Repeat expansion in intermediate range	Z0076	5			N
EV0254	Pathogenic		Repeat expansion	Repeat expansion in pre-mutation range	Z0076	4			N
EV0347	Pathogenic		Repeat expansion	Repeat expansion in pathogenic low penetrance range	Z0076	3			N
EV0255	Pathogenic	5	Repeat expansion	Repeat expansion in pathogenic range	Z0076	2			N
EV0256	Pathogenic		Repeat expansion	Repeat expansion in pathogenic range (full mutation)	Z0076	1			N
EVX1	Benign	0	Indirect	Miscellaneous benign evidence	Z0090	1			Y
EVX2	Pathogenic	0	Indirect	Miscellaneous pathogenic evidence	Z0091	1			Y

### Sheet: Sherloc v5.3
EVID	Path/Benign	Points	Category	Description	Group 1	Priority 1	Group 2	Priority 2	Additive
EV0214	Benign	5	Population	Population:MAF:RECESSIVE: Very high in gnomAD	Z0001	2			N
EV0215	Benign	3	Population	Population:MAF:RECESSIVE: High in gnomAD	Z0001	5			N
EV0216	Benign	1	Population	Population:MAF:RECESSIVE: Somewhat high in gnomAD	Z0001	8			N
EV0217	Benign	5	Population	Population:MAF:DOMINANT: Very high in gnomAD	Z0001	3			N
EV0218	Benign	3	Population	Population:MAF:DOMINANT: High in gnomAD	Z0001	6			N
EV0219	Benign	1	Population	Population:MAF:DOMINANT: Somewhat high in gnomAD	Z0001	9			N
EV0353	Benign	5	Population	Population FMP: Very highly predictive benign score	Z0001	1			N
EV0354	Benign	3	Population	Population FMP: Highly predictive benign score	Z0001	4			N
EV0355	Benign	1	Population	Population FMP: Moderately predictive benign score	Z0001	7			N
EV0220	Benign	4	Population	Population:Hom:STRONG: 2 homozygotes or hemizygotes in gnomAD	Z0002	2			Y
EV0221	Benign	1	Population	Population:Hom:MODERATE: 1 homozygote or hemizygote in gnomAD	Z0002	1			Y
EV0222	Benign	1	Population	Population:Hom:STRONG: 1 homozygote or hemizygote in gnomAD	Z0002	3			N
EV0297	Pathogenic	1	Population	Population: Absent in gnomAD	Z0004	29	Y0003	4	N
EV0258	Pathogenic	1	Population	Population:RECESSIVE: Allele count within pathogenic range (gnomAD)	Z0004	31	Y0003	6	N
EV0259	Pathogenic	1	Population	Population:DOMINANT: Allele count within pathogenic range (gnomAD)	Z0004	32	Y0003	7	N
EV0356	Pathogenic	1	Population	Population FMP: Moderately/Highly predictive pathogenic score	Z0004	30	Y0003	5	N
EV0295	Pathogenic	0	Automation	Population: Insufficient coverage in gnomAD	Z0004	28			N
EV0296	Pathogenic	0	Automation	Population: Filtered variant in gnomAD	Z0004	26			N
EV0260	Pathogenic	0	Automation	Population: Present in gnomAD but does not meet any threshold	Z0004	33			N
EV0112	Benign	3	Population	Indirect: Same protein effect as a different benign variant	Z0044	1			N
EV0323	Benign	3	Sequence Observations	Indirect: Encompassing deletion classified as benign	Z0044	2			N
EV0261	Pathogenic	0	Automation	Population: Population data unreliable due to pseudogenes / highly homologous sequence	Z0004	27			N
EV0262	Pathogenic	0	Automation	Population: Multinucleotide variant	Z0082	1			N
EV0040	Benign	1	Population	Database: Reputable db or paper reports as benign	Z0010	1			N
EV0174	Pathogenic	0	Population	Database: Reputable db or paper reports as pathogenic	Z0009	1			N
EV0114	Pathogenic	2.5	Sequence Observations	Effect: Initiator codon variant [LoF-est]	Z0004	19			N
EV0016	Pathogenic	5	Sequence Observations	Effect: Truncating variant, presumed loss of mRNA and protein [LoF-est]	Z0004	9			N
EV0019	Pathogenic	2.5	Sequence Observations	Effect: Truncating variant, may escape NMD [LoF-est] OR [DN-est]	Z0004	20			N
EV0263	Pathogenic	2.5	Sequence Observations	Effect: Frameshift leading to an extension [LoF-est] OR [DN-est]	Z0004	21			N
EV0017	Pathogenic	4	Sequence Observations	Effect: Variant in donor GT or acceptor AG di-nucleotide [LoF-est]	Z0004	14	Y0001	11	N
EV0198	Pathogenic	2.5	Sequence Observations	Effect: Variant in donor GT or acceptor AG di-nucleotide in the last intron [LoF-est] OR [DN-est]	Z0004	22	Y0001	18	N
EV0196	Pathogenic	2	Sequence Observations	Effect: Variant involving a last nucleotide G of the exon [LoF-est]	Z0004	23	Y0001	20	N
EV0184	Pathogenic	2	Sequence Observations	Effect: Variant involving a donor +3A/G, +4A or +5G [LoF-est]	Z0004	24	Y0001	21	N
EV0276	Pathogenic	5	Sequence Observations	Effect: Retrotransposon / other large insertion, presumed NMD [LoF-est]	Z0081	1	Y0003	1	N
EV0267	Benign	0	Sequence Observations	Effect: Splice site variants with uncertain impact	Z0085	2			N
EV0268	Benign	2	Sequence Observations	Effect: Silent variant not at end or beginning of exon	Z0005	4			N
EV0269	Benign	2	Sequence Observations	Effect: Intronic variant outside the consensus splice site	Z0005	3			N
EV0168	Benign	2	Sequence Observations	Effect: Non-coding variant in the untranslated regions or promoter	Z0005	5	Y0002	1	N
EV0325	Benign	0	Sequence Observations	Effect: Silent variant at last 2 or first nt of exon	Z0005	6	Y0001	22	N
EV0270	Pathogenic	0	Sequence Observations	Effect: Stop loss variant	Z0083	1			N
EV0186	Pathogenic	0	Sequence Observations	Effect: Small intronic deletion or insertion	Z0063	1			N
EV0021	Benign	5	Sequence Observations	Effect: Intronic homopolymeric indel	Z0005	1			N
EV0272	Pathogenic	0	Sequence Observations	Effect: Small exonic in-frame deletion	Z0062	3			N
EV0273	Pathogenic	0	Sequence Observations	Effect: Small exonic in-frame insertion	Z0062	4			N
EV0274	Pathogenic	0	Sequence Observations	Effect: Small exonic in-frame delins	Z0062	2			N
EV0275	Pathogenic	0	Sequence Observations	Effect: Variant in a non-coding RNA	Z0080	1			N
EV0208	Pathogenic	2	Sequence Observations	Effect: Initiator codon variant [NOT LoF-est]	Z0004	25	Y0003	3	N
EV0209	Pathogenic	2	Sequence Observations	Effect: Truncating variant, presumed loss of mRNA and protein [NOT LoF-est]	Z0004	10	Y0001	7	N
EV0194	Pathogenic	0	Sequence Observations	Effect: Truncating variant, may escape NMD [NOT LoF-est]	Z0064	1			N
EV0264	Pathogenic	0	Sequence Observations	Effect: Frameshift leading to an extension [NOT LoF-est] [NOT DN-est]	Z0064	2			N
EV0207	Pathogenic	2	Sequence Observations	Effect: Variant in donor GT or acceptor AG [NOT LoF-est]	Z0004	12	Y0001	9	N
EV0266	Benign	0	Sequence Observations	Effect: Variant involving a last nucleotide G of the exon [NOT LoF-est], non-coding, and/or unlikely to result in NMD	Z0005	2			N
EV0307	Pathogenic	2.5	Sequence Observations	Effect: Retrotransposon / other large insertion [NOT LoF-est], and/or may escape NMD	Z0081	2	Y0003	2	N
EV0271	Pathogenic	0	Sequence Observations	Effect: Missense	Z0062	1			N
EV0331	Pathogenic	3	Experimental Studies	ObservedImpact: Altered splicing (in vivo), NMD expected, observed in 1 individual [LoF]	Z0004	15	Y0001	12	N
EV0351	Pathogenic	5	Experimental Studies	ObservedImpact: Altered splicing (in vivo), NMD expected, observed in 2+ individuals [LoF]	Z0004	13	Y0001	10	N
EV0332	Pathogenic	2	Experimental Studies	ObservedImpact: Altered splicing (in vivo), NMD expected [not-LoF]	Z0004	18	Y0001	13	N
EV0333	Pathogenic	3	Experimental Studies	ObservedImpact: Altered splicing (in vitro or in vivo), out-of-frame, may escape NMD [LoF]	Z0004	3	Y0001	1	N
EV0334	Pathogenic	1	Experimental Studies	ObservedImpact: Altered splicing (in vitro or in vivo), out-of-frame, may escape NMD [not-LoF]	Z0004	5	Y0001	3	N
EV0335	Pathogenic	2.5	Experimental Studies	ObservedImpact: Altered splicing (in vitro or in vivo), initiator skipping [LoF]	Z0004	16	Y0001	14	N
EV0336	Pathogenic	2	Experimental Studies	ObservedImpact: Altered splicing (in vitro or in vivo), initiator skipping [not-LoF]	Z0004	17	Y0001	15	N
EV0337	Pathogenic	3	Experimental Studies	ObservedImpact: Altered splicing (in vitro or in vivo), in-frame exon-skipping [LoF]	Z0004	4	Y0001	2	N
EV0338	Pathogenic	1	Experimental Studies	ObservedImpact: Altered splicing (in vitro or in vivo), in-frame exon-skipping [not-LoF]	Z0004	6	Y0001	4	N
EV0339	Pathogenic	1	Experimental Studies	ObservedImpact: Altered splicing (in vitro or in vivo), small in-frame loss (loss of one or more codons)	Z0004	7	Y0001	5	N
EV0340	Pathogenic	1	Experimental Studies	ObservedImpact: Altered splicing (in vitro or in vivo), in-frame insertion (gain of one or more codons)	Z0004	8	Y0001	6	N
EV0341	Pathogenic	3	Experimental Studies	ObservedImpact: Altered splicing (in vitro or in vivo), complex / inconclusive	Z0004	11	Y0001	8	N
EV0342	Benign	2	Experimental Studies	ObservedImpact: No significantly altered splicing observed (Silent or Intronic)	Z0092	1			Y
EV0350	Pathogenic	0	Experimental Studies	ObservedImpact: No significantly altered splicing observed (Non-silent exonic)	Z0007	12	Y0001	19	N
EV0346	Pathogenic	4	Sequence Observations	Indirect: Same observed impact as a different pathogenic variant	Z0004	2			N
EV0343	Benign	0	Experimental Studies	AddOn:ObservedImpact: Naturally-occurring isoform or elevated background PSI	Z0093	1			N
EV0018	Pathogenic	4	Sequence Observations	Indirect: Same protein effect as a different pathogenic variant	Z0004	1			N
EV0175	Pathogenic	5	Sequence Observations	Indirect: Fully encompasses a P/LP variant, LoF-established	Z0014	1			N
EV0298	Pathogenic	2.5	Sequence Observations	Indirect: Extension variant, upstream of a pathogenic extension (same reading-frame)	Z0014	2			N
EV0072	Pathogenic	2	Copy Number Variation	Indirect: CNV that deletes an inferred critical region	Z0014	4			N
EV0139	Pathogenic	1.5	Sequence Observations	Indirect: Disruption of essential nucleotide (mRNA splicing)	Z0014	7			N
EV0344	Pathogenic	1.5	Sequence Observations	Indirect: Disruption of essential nucleotide (ncRNA function)	Z0014	6			N
EV0044	Pathogenic	1.5	Sequence Observations	Indirect: Disruption of essential amino acid residue	Z0014	8			N
EV0223	Pathogenic	1.5	Sequence Observations	Indirect: Loss of a functionally important domain	Z0014	9			N
EV0224	Pathogenic	1.5	Individual Observations	Indirect: 3 or more rare missense VUS at a codon, observed in Case Reports	Z0014	11			N
EV0225	Pathogenic	0.5	Individual Observations	Indirect: 2 rare missense VUS at a codon, observed in Case Reports	Z0014	23			N
EV0229	Pathogenic	1.5	Individual Observations	Indirect: Truncation/Extension, 3 unrelated case reports with downstream C-terminus loss	Z0014	10			N
EV0230	Pathogenic	1	Individual Observations	Indirect: Truncation/Extension, 2 unrelated case reports with downstream C-terminus loss	Z0014	14			N
EV0231	Pathogenic	0.5	Individual Observations	Indirect: Truncation/Extension, 1 case report with downstream C-terminus loss	Z0014	19			N
EV0257	Pathogenic	0.5	Individual Observations	Indirect: Fully encompasses a variant with one or more case reports, LoF-established	Z0014	21			N
EV0232	Pathogenic	1.5	Individual Observations	Indirect: Extension variant, 3 unrelated case reports with downstream extensions (same reading-frame)	Z0014	12			N
EV0233	Pathogenic	1	Individual Observations	Indirect: Extension variant, 2 unrelated case reports with downstream extensions (same reading-frame)	Z0014	15			N
EV0234	Pathogenic	0.5	Individual Observations	Indirect: Extension variant, 1 case report with a downstream extension (same reading-frame)	Z0014	20			N
EV0305	Pathogenic	2.5	Individual Observations	Indirect: Non-NMD truncation or extension, occurring between 2 P/LP variants observed in case reports for dominant negative disease	Z0014	3			N
EV0309	Pathogenic	1.5	Individual Observations	Indirect: Non-NMD truncation or extension, occurring between a LP/P variant and 3 variants with case reports for dominant negative disease	Z0014	13			N
EV0308	Pathogenic	1	Individual Observations	Indirect: Non-NMD truncation or extension, occurring between a LP/P variant and 2 variants with case reports for dominant negative disease	Z0014	16			N
EV0304	Pathogenic	0.5	Individual Observations	Indirect: Non-NMD truncation or extension, occurring between a LP/P variant and single variant with case reports for dominant negative disease	Z0014	22			N
EV0172	Pathogenic	1	Sequence Observations	Indirect: Mutation rich region	Z0014	18			N
EV0226	Pathogenic	3	Sequence Observations	Indirect: Disruption of a critical residue in a clinically-essential domain	Z0007	1			N
EV0227	Pathogenic	1	Sequence Observations	Indirect: Disruption of a critical residue in a clinically-implicated domain	Z0007	6			N
EV0033	Benign	2.5	Experimental Studies	Experimental: Protein function preserved, strong evidence	Z0008	1			N
EV0107	Pathogenic	0	Individual Observations	Individual: Observed in affected individuals not meeting case report criteria	Z0035	5			N
EV0228	Pathogenic	0	Individual Observations	Individual: 1 case report	Z0035	4			N
EV0081	Pathogenic	1	Individual Observations	Individual: 2 unrelated case reports	Z0035	3			N
EV0080	Pathogenic	2	Individual Observations	Individual: 3 unrelated case reports	Z0035	2			N
EV0079	Pathogenic	3	Individual Observations	Individual: 4 unrelated case reports	Z0035	1			N
EV0279	Pathogenic	0	Individual Observations	VariantDetails: Whole gene CNV, previously ONLY reported as part of a cytogenic event including other genes	Z0079	1			N
EV0169	Pathogenic	1	Individual Observations	Individual: Heterozygous or hemizygous in an individual with pathognomonic features (AD or X-linked)	Z0055	1			Y
EV0153	Pathogenic	2	Individual Observations	Individual: Homozygous variant in an individual with pathognomonic features (AR only)	Z0036	1			Y
EV0154	Pathogenic	1.5	Individual Observations	Individual: Rare htz variant co-occurring with LP/P in an individual with pathognomonic features	Z0053	1			Y
EV0155	Pathogenic	1	Individual Observations	Individual: Rare htz variant co-occurring with another rare htz variant in an individual with pathognomonic features	Z0054	1			Y
EV0176	Pathogenic	0	Individual Observations	Individual: 3 or more rare htz variants in an individual with pathognomonic features	Z0056	1			N
EV0156	Pathogenic	1	Individual Observations	AddOn:Individual: Variant in trans with LP/P variant in affected individual	Z0052	2			Y
EV0195	Pathogenic	5	Individual Observations	CommonPathogenic: Variant in trans with 5 different LP/P variants in affected individuals	Z0052	1			N
EV0235	Pathogenic	3	Family Studies	Individual: De novo with confirmed paternity/maternity	Z0022	1			Y
EV0236	Pathogenic	2	Family Studies	Individual: De novo without confirmed paternity/maternity	Z0072	1			Y
EV0237	Pathogenic	1	Family Studies	Individual: De novo case reports when gene<>condition relationship is less than strong	Z0073	1			Y
EV0327	Pathogenic	0	Individual Observations	Individual: AD/AR Diff mol mech- Case report(s) for alt-inheritance pattern	Z0089	1			N
EV0129	Benign	4	Individual Observations	Individual:Recessive: Homozygous or hemizygous in unaffected individual STRONG	Z0021	2			Y
EV0084	Benign	2	Individual Observations	Individual:Dom/Rec: Homozygous or hemizygous in unaffected individual MODERATE	Z0021	1			Y
EV0130	Benign	5	Individual Observations	Individual:Dominant: Homozygous or hemizygous in unaffected individual STRONG	Z0021	3			Y
EV0134	Benign	4	Individual Observations	Individual:Dominant: Heterozygous in unaffected adult, HIGH penetrance and EARLY onset	Z0038	2			Y
EV0053	Benign	2	Individual Observations	Individual:Dominant: Heterozygous in unaffected adult, INTERMEDIATE penetrance or LATE onset	Z0038	1			Y
EV0132	Benign	4	Individual Observations	Individual:Dominant:Co-occurrence: in trans with P/LP, STRONG	Z0024	2			Y
EV0133	Benign	2.5	Individual Observations	Individual:Dominant:Co-occurrence: in trans with P/LP, MODERATE	Z0024	1			Y
EV0060	Benign	1	Individual Observations	Individual:Dominant:Co-occurrence: phase unknown with P/LP variant in 2 unrelated individuals	Z0027	1			Y
EV0073	Benign	5	Individual Observations	Individual:Dominant:Co-occurrence: 4 or more independent observations	Z0033	1			N
EV0140	Benign	4	Individual Observations	Individual:Recessive:Co-occurrence: in trans with P/LP in unaffected adult, STRONG	Z0039	1			Y
EV0141	Benign	2	Individual Observations	Individual:Recessive:Co-occurrence: in trans with P/LP in unaffected adult, MODERATE	Z0039	2			Y
EV0051	Pathogenic	1	Family Studies	Segregation: Weak segregation with disease	Z0019	3			N
EV0050	Pathogenic	2.5	Family Studies	Segregation: Moderate segregation with disease	Z0019	2			N
EV0049	Pathogenic	4	Family Studies	Segregation: Strong segregation with disease	Z0019	1			N
EV0023	Pathogenic	2.5	Experimental Studies	Experimental: Protein function disrupted, strong evidence	Z0007	2			N
EV0024	Pathogenic	1	Experimental Studies	Experimental: Protein function disrupted, weak evidence	Z0007	7			N
EV0324	Pathogenic	1	Experimental Studies	Experimental: Altered gene product (RNA or protein) expression	Z0007	9			N
EV0326	Benign	0	Experimental Studies	Experimental: Non-altered or indeterminate gene product expression	Z0008	13			N
EV0330	Pathogenic	1	Experimental Studies	Experimental: In vitro splicing: Evidence for resulting in NMD+ variant	Z0007	8			N
EV0125	Benign	1	Sequence Observations	Evolution: Missense change seen in multiple mammalian species	Z0008	5			N
EV0108	Pathogenic	0	Experimental Studies	Experimental: Protein functional studies have been reported with conflicting or inconclusive data	Z0007	19			N
EV0345	Pathogenic	0	Experimental Studies	Experimental: Poor quality experimental data	Z0094	1			N
EV0037	Benign	1	Experimental Studies	Experimental: In vitro splicing: Weak evidence for no impact	Z0008	7			N
EV0034	Benign	1	Experimental Studies	Experimental: Protein function preserved, weak evidence	Z0008	8			N
EV0352	Pathogenic	2.5	Experimental Studies	Experimental FMP: Very highly predictive pathogenic score [Multi-model]	Z0007	3			N
EV0358	Benign	2.5	Experimental Studies	Experimental FMP: Very highly predictive benign score [Multi-model]	Z0008	2			N
EV0314	Benign	2	Experimental Studies	Experimental FMP: Highly predictive benign score	Z0008	3			N
EV0310	Pathogenic	2	Experimental Studies	Experimental FMP: Highly predictive pathogenic score	Z0007	4			N
EV0311	Pathogenic	1	Experimental Studies	Experimental FMP: Moderately predictive pathogenic score	Z0007	10			N
EV0312	Pathogenic	0	Experimental Studies	Experimental FMP: Uncertain score	Z0007	20			N
EV0313	Benign	1	Experimental Studies	Experimental FMP: Moderately predictive benign score	Z0008	6			N
EV0319	Benign	2	Computational & Predictive	InSilico FMP: Highly predictive benign score	Z0008	4			N
EV0315	Pathogenic	2	Computational & Predictive	InSilico FMP: Highly predictive pathogenic score	Z0007	5	Y0001	16	N
EV0316	Pathogenic	1	Computational & Predictive	InSilico FMP: Moderately predictive pathogenic score	Z0007	11	Y0001	17	N
EV0317	Pathogenic	0	Computational & Predictive	InSilico FMP: Uncertain score	Z0007	21			N
EV0318	Benign	1	Computational & Predictive	InSilico FMP: Moderately predictive benign score	Z0008	9			N
EV0320	Pathogenic	2	Computational & Predictive	Indirect FMP: Highly predictive pathogenic score	Z0014	5			N
EV0321	Pathogenic	1	Computational & Predictive	Indirect FMP: Moderately predictive pathogenic score	Z0014	17			N
EV0322	Pathogenic	0	Computational & Predictive	Indirect FMP: Uncertain score	Z0014	24			N
EV0157	Pathogenic	1	Individual Observations	Individual: Patient with assay and/or clinical feature(s) exhibiting ≥50% clinical sensitivity	Z0037	1			Y
EV0159	Pathogenic	0	Individual Observations	Individual: Patient with a positive newborn screening result	Z0037	3			N
EV0091	Benign	0	Pathology Assays	Tumor suppressors: heterozygous in a somatic tumor	Z0031	1			N
EV0092	Benign	0	Pathology Assays	Experimental: Lynch genes: normal IHC staining	Z0032	1			N
EV0122	Pathogenic	0.5	Computational & Predictive	InSilico: General protein predictors: all deleterious	Z0007	15			N
EV0109	Pathogenic	0	Computational & Predictive	InSilico: Protein predictions - conflicting or insufficient data	Z0043	1			N
EV0127	Benign	1	Computational & Predictive	InSilico: GENE-specific algorithm predicts benign	Z0008	10			N
EV0121	Pathogenic	1	Computational & Predictive	InSilico: GENE-specific algorithm predicts pathogenic	Z0007	14			N
EV0126	Benign	1	Computational & Predictive	InSilico: General protein predictors: all benign	Z0008	11			N
EV0119	Pathogenic	1	Computational & Predictive	InSilico: Multifactorial likelihood analysis for pathogenic	Z0046	1			N
EV0118	Benign	1	Computational & Predictive	InSilico: Multifactorial likelihood analysis for benign	Z0045	1			N
EV0191	Benign	1	Computational & Predictive	InSilico: General splicing predictors: raw data below thresholds for loss, gain and cryptic activation	Z0008	12	Y0002	2	N
EV0187	Pathogenic	1	Computational & Predictive	InSilico: Predicted splice site loss: MES 15% and SSF-L 15% decrease	Z0007	13	Y0001	23	N
EV0188	Pathogenic	0.5	Computational & Predictive	InSilico: Predicted splice site loss: MES 15% or SSF-L 15% decrease	Z0007	16	Y0001	24	N
EV0201	Pathogenic	0.5	Computational & Predictive	InSilico: Predicted gain of a de novo splice site	Z0007	17	Y0001	25	N
EV0202	Pathogenic	0.5	Computational & Predictive	InSilico: Predicted strengthening of a cryptic acceptor or donor splice site: Strong	Z0007	18	Y0001	26	N
EV0306	Pathogenic	0	Computational & Predictive	InSilico: Splice predictors: unavailable	Z0007	22			N
EV0064	Pathogenic	5	Copy Number Variation	CNV LOSS: whole gene del [LoF-est]	Z0029	1			N
EV0065	Pathogenic	5	Copy Number Variation	CNV LOSS: sub-genic del - out-of-frame, subject to NMD [LoF-est]	Z0029	2			N
EV0240	Pathogenic	3	Copy Number Variation	CNV LOSS: sub-genic del - out-of-frame, may escape NMD [LoF-est] OR [DN-est]	Z0029	3			N
EV0142	Pathogenic	5	Copy Number Variation	CNV LOSS: sub-genic del - includes the initiator codon [LoF-est]	Z0029	4			N
EV0066	Pathogenic	3	Copy Number Variation	CNV LOSS: sub-genic del - includes last exon [LoF-est] OR [DN-est]	Z0029	5			N
EV0143	Pathogenic	3	Copy Number Variation	CNV LOSS: sub-genic del - in-frame [LoF-est] OR [DN-est]	Z0029	6			N
EV0299	Benign	0	Copy Number Variation	CNV LOSS: sub-genic del - UTR only exon(s)	Z0029	7			N
EV0238	Pathogenic	2	Copy Number Variation	CNV LOSS: whole gene del [NOT LoF-est]	Z0068	1			N
EV0239	Pathogenic	2	Copy Number Variation	CNV LOSS: sub-genic del - out-of-frame, subject to NMD [NOT LoF-est]	Z0068	2			N
EV0241	Pathogenic	0	Copy Number Variation	CNV LOSS: sub-genic del - out-of-frame, may escape NMD [NOT LoF-est]	Z0068	3			N
EV0242	Pathogenic	2	Copy Number Variation	CNV LOSS: sub-genic del - includes the initiator codon [NOT LoF-est]	Z0068	4			N
EV0243	Pathogenic	0	Copy Number Variation	CNV LOSS: sub-genic del - includes last exon [NOT LoF-est]	Z0068	5			N
EV0244	Pathogenic	0	Copy Number Variation	CNV LOSS: sub-genic del - in-frame [NOT LoF-est]	Z0068	6			N
EV0144	Pathogenic	2	Copy Number Variation	CNV GAIN: whole gene dup	Z0047	2			N
EV0300	Benign	0	Copy Number Variation	CNV GAIN: sub-genic dup - UTR only exon(s)	Z0047	6			N
EV0138	Pathogenic	4	Copy Number Variation	CNV GAIN: sub-genic dup - out-of-frame, assumed tandem [LoF-est]	Z0047	1			N
EV0145	Pathogenic	2	Copy Number Variation	CNV GAIN: sub-genic dup - includes first CDS exon [LoF-est]	Z0047	3			N
EV0146	Pathogenic	2	Copy Number Variation	CNV GAIN: sub-genic dup - includes last CDS exon [LoF-est]	Z0047	4			N
EV0071	Pathogenic	2	Copy Number Variation	CNV GAIN: sub-genic dup - in-frame, assumed tandem [LoF-est]	Z0047	5			N
EV0245	Pathogenic	2	Copy Number Variation	CNV GAIN: sub-genic dup - out-of-frame, assumed tandem [NOT LoF-est]	Z0087	1			N
EV0247	Pathogenic	0	Copy Number Variation	CNV GAIN: sub-genic dup - includes first CDS exon [NOT LoF-est]	Z0087	2			N
EV0248	Pathogenic	0	Copy Number Variation	CNV GAIN: sub-genic dup - includes last CDS exon [NOT LoF-est]	Z0087	3			N
EV0249	Pathogenic	0	Copy Number Variation	CNV GAIN: sub-genic dup - in-frame, assumed tandem [NOT LoF-est]	Z0087	4			N
EV0301	Pathogenic	1	Individual Observations	AddOn: CNV Gain proven in tandem NOT including first or last CDS exon [LoF-est] or [DN-est]	Z0086	1			N
EV0328	Pathogenic	0	Copy Number Variation	Effect: Partial exon deletion	Z0004	34	Y0001	27	N
EV0348	Benign		Repeat expansion	Repeat expansion in benign reportable range	Z0075	1			N
EV0250	Benign	5	Repeat expansion	Repeat expansion in normal range	Z0075	2			N
EV0251	Benign	1	Repeat expansion	Clinically relevant repeat interruption	Z0075	3			N
EV0252	Pathogenic	1	Repeat expansion	Repeat expansion in uncertain range	Z0076	7			N
EV0253	Pathogenic		Repeat expansion	Repeat expansion in intermediate range	Z0076	6			N
EV0254	Pathogenic		Repeat expansion	Repeat expansion in pre-mutation range	Z0076	5			N
EV0347	Pathogenic		Repeat expansion	Repeat expansion in pathogenic low penetrance range	Z0076	3			N
EV0255	Pathogenic	5	Repeat expansion	Repeat expansion in pathogenic range	Z0076	2			N
EV0256	Pathogenic		Repeat expansion	Repeat expansion in pathogenic range (full mutation)	Z0076	1			N
EV0357	Pathogenic		Repeat expansion	Repeat expansion in increased risk range	Z0076	4			N
EVX1	Benign	0	Indirect	Miscellaneous benign evidence	Z0090	1			Y
EVX2	Pathogenic	0	Indirect	Miscellaneous pathogenic evidence	Z0091	1			Y

### Sheet: Sherloc v5.4
EVID	Path/Benign	Points	Category	Description	Group 1	Priority 1	Group 2	Priority 2	Additive
EV0214	Benign	5	Population	Population:MAF:RECESSIVE: Very high in gnomAD	Z0001	2			N
EV0215	Benign	3	Population	Population:MAF:RECESSIVE: High in gnomAD	Z0001	5			N
EV0216	Benign	1	Population	Population:MAF:RECESSIVE: Somewhat high in gnomAD	Z0001	8			N
EV0217	Benign	5	Population	Population:MAF:DOMINANT: Very high in gnomAD	Z0001	3			N
EV0218	Benign	3	Population	Population:MAF:DOMINANT: High in gnomAD	Z0001	6			N
EV0219	Benign	1	Population	Population:MAF:DOMINANT: Somewhat high in gnomAD	Z0001	9			N
EV0353	Benign	5	Population	Modeling: Population: Very highly predictive benign score	Z0001	1			N
EV0354	Benign	3	Population	Modeling: Population: Highly predictive benign score	Z0001	4			N
EV0355	Benign	1	Population	Modeling: Population: Moderately predictive benign score	Z0001	7			N
EV0220	Benign	4	Population	Population:Hom:STRONG: 2 homozygotes or hemizygotes in gnomAD	Z0002	2			Y
EV0221	Benign	1	Population	Population:Hom:MODERATE: 1 homozygote or hemizygote in gnomAD	Z0002	1			Y
EV0222	Benign	1	Population	Population:Hom:STRONG: 1 homozygote or hemizygote in gnomAD	Z0002	3			N
EV0297	Pathogenic	1	Population	Population: Absent in gnomAD	Z0004	52	Y0003	4	N
EV0258	Pathogenic	1	Population	Population:RECESSIVE: Allele count within pathogenic range (gnomAD)	Z0004	54	Y0003	6	N
EV0259	Pathogenic	1	Population	Population:DOMINANT: Allele count within pathogenic range (gnomAD)	Z0004	55	Y0003	7	N
EV0356	Pathogenic	1	Population	Modeling: Population: Moderately/Highly predictive pathogenic score	Z0004	53	Y0003	5	N
EV0295	Pathogenic	0	Automation	Population: Insufficient coverage in gnomAD	Z0004	51			N
EV0296	Pathogenic	0	Automation	Population: Filtered variant in gnomAD	Z0004	49			N
EV0260	Pathogenic	0	Automation	Population: Present in gnomAD but does not meet any threshold	Z0004	56			N
EV0112	Benign	3	Population	Indirect: Same protein effect as a different benign variant	Z0044	1			N
EV0323	Benign	3	Sequence Observations	Indirect: Encompassing deletion classified as benign	Z0044	2			N
EV0261	Pathogenic	0	Automation	Population: Population data unreliable due to pseudogenes / highly homologous sequence	Z0004	50			N
EV0262	Pathogenic	0	Automation	Population: Multinucleotide variant	Z0082	1			N
EV0040	Benign	1	Population	Database: Reputable db or paper reports as benign	Z0010	1			N
EV0174	Pathogenic	0	Population	Database: Reputable db or paper reports as pathogenic	Z0009	1			N
EV0114	Pathogenic	2.5	Sequence Observations	Effect: Initiator codon variant [LoF-est]	Z0004	19			N
EV0016	Pathogenic	5	Sequence Observations	Effect: Truncating variant, presumed loss of mRNA and protein [LoF-est]	Z0004	9			N
EV0019	Pathogenic	2.5	Sequence Observations	Effect: Truncating variant, may escape NMD [LoF-est] OR [DN-est]	Z0004	20			N
EV0263	Pathogenic	2.5	Sequence Observations	Effect: Frameshift leading to an extension [LoF-est] OR [DN-est]	Z0004	21			N
EV0017	Pathogenic	4	Sequence Observations	Effect: Variant in donor GT or acceptor AG di-nucleotide [LoF-est]	Z0004	14	Y0001	11	N
EV0198	Pathogenic	2.5	Sequence Observations	Effect: Variant in donor GT or acceptor AG di-nucleotide in the last intron [LoF-est] OR [DN-est]	Z0004	22	Y0001	18	N
EV0196	Pathogenic	2	Sequence Observations	Effect: Variant involving a last nucleotide G of the exon [LoF-est]	Z0004	23	Y0001	20	N
EV0184	Pathogenic	2	Sequence Observations	Effect: Variant involving a donor +3A/G, +4A or +5G [LoF-est]	Z0004	24	Y0001	21	N
EV0276	Pathogenic	5	Sequence Observations	Effect: Retrotransposon / other large insertion, presumed NMD [LoF-est]	Z0081	1	Y0003	1	N
EV0267	Benign	0	Sequence Observations	Effect: Splice site variants with uncertain impact	Z0085	2			N
EV0268	Benign	2	Sequence Observations	Effect: Silent variant not at end or beginning of exon	Z0005	5			N
EV0269	Benign	2	Sequence Observations	Effect: Intronic variant outside the consensus splice site	Z0005	4			N
EV0168	Benign	2	Sequence Observations	Effect: Non-coding variant in the untranslated regions or promoter	Z0005	6	Y0002	2	N
EV0325	Benign	0	Sequence Observations	Effect: Silent variant at last 2 or first nt of exon	Z0005	7	Y0001	22	N
EV0270	Pathogenic	0	Sequence Observations	Effect: Stop loss variant	Z0083	1			N
EV0186	Pathogenic	0	Sequence Observations	Effect: Small intronic deletion or insertion	Z0063	1			N
EV0021	Benign	5	Sequence Observations	Effect: Intronic homopolymeric indel	Z0005	2			N
EV0272	Pathogenic	0	Sequence Observations	Effect: Small exonic in-frame deletion	Z0062	3			N
EV0273	Pathogenic	0	Sequence Observations	Effect: Small exonic in-frame insertion	Z0062	4			N
EV0274	Pathogenic	0	Sequence Observations	Effect: Small exonic in-frame delins	Z0062	2			N
EV0275	Pathogenic	0	Sequence Observations	Effect: Variant in a non-coding RNA	Z0080	1			N
EV0208	Pathogenic	2	Sequence Observations	Effect: Initiator codon variant [NOT LoF-est]	Z0004	25	Y0003	3	N
EV0209	Pathogenic	2	Sequence Observations	Effect: Truncating variant, presumed loss of mRNA and protein [NOT LoF-est]	Z0004	10	Y0001	7	N
EV0194	Pathogenic	0	Sequence Observations	Effect: Truncating variant, may escape NMD [NOT LoF-est]	Z0064	1			N
EV0264	Pathogenic	0	Sequence Observations	Effect: Frameshift leading to an extension [NOT LoF-est] [NOT DN-est]	Z0064	2			N
EV0207	Pathogenic	2	Sequence Observations	Effect: Variant in donor GT or acceptor AG [NOT LoF-est]	Z0004	12	Y0001	9	N
EV0266	Benign	0	Sequence Observations	Effect: Variant involving a last nucleotide G of the exon [NOT LoF-est], non-coding, and/or unlikely to result in NMD	Z0005	3			N
EV0307	Pathogenic	2.5	Sequence Observations	Effect: Retrotransposon / other large insertion [NOT LoF-est], and/or may escape NMD	Z0081	2	Y0003	2	N
EV0271	Pathogenic	0	Sequence Observations	Effect: Missense	Z0062	1			N
EV0331	Pathogenic	3	Experimental Studies	ObservedImpact: Altered splicing (in vivo), NMD expected, observed in 1 individual [LoF]	Z0004	15	Y0001	12	N
EV0351	Pathogenic	5	Experimental Studies	ObservedImpact: Altered splicing (in vivo), NMD expected, observed in 2+ individuals [LoF]	Z0004	13	Y0001	10	N
EV0332	Pathogenic	2	Experimental Studies	ObservedImpact: Altered splicing (in vivo), NMD expected [not-LoF]	Z0004	18	Y0001	13	N
EV0333	Pathogenic	3	Experimental Studies	ObservedImpact: Altered splicing (in vitro or in vivo), out-of-frame, may escape NMD [LoF]	Z0004	3	Y0001	1	N
EV0334	Pathogenic	1	Experimental Studies	ObservedImpact: Altered splicing (in vitro or in vivo), out-of-frame, may escape NMD [not-LoF]	Z0004	5	Y0001	3	N
EV0335	Pathogenic	2.5	Experimental Studies	ObservedImpact: Altered splicing (in vitro or in vivo), initiator skipping [LoF]	Z0004	16	Y0001	14	N
EV0336	Pathogenic	2	Experimental Studies	ObservedImpact: Altered splicing (in vitro or in vivo), initiator skipping [not-LoF]	Z0004	17	Y0001	15	N
EV0337	Pathogenic	3	Experimental Studies	ObservedImpact: Altered splicing (in vitro or in vivo), in-frame exon-skipping [LoF]	Z0004	4	Y0001	2	N
EV0338	Pathogenic	1	Experimental Studies	ObservedImpact: Altered splicing (in vitro or in vivo), in-frame exon-skipping [not-LoF]	Z0004	6	Y0001	4	N
EV0339	Pathogenic	1	Experimental Studies	ObservedImpact: Altered splicing (in vitro or in vivo), small in-frame loss (loss of one or more codons)	Z0004	7	Y0001	5	N
EV0340	Pathogenic	1	Experimental Studies	ObservedImpact: Altered splicing (in vitro or in vivo), in-frame insertion (gain of one or more codons)	Z0004	8	Y0001	6	N
EV0341	Pathogenic	3	Experimental Studies	ObservedImpact: Altered splicing (in vitro or in vivo), complex / inconclusive	Z0004	11	Y0001	8	N
EV0342	Benign	2	Experimental Studies	ObservedImpact: No significantly altered splicing observed (Silent or Intronic)	Z0092	1			Y
EV0350	Pathogenic	0	Experimental Studies	ObservedImpact: No significantly altered splicing observed (Non-silent exonic)	Z0007	12	Y0001	19	N
EV0346	Pathogenic	4	Sequence Observations	Indirect: Same observed impact as a different pathogenic variant	Z0004	2			N
EV0362	Benign	0	Experimental Studies	AddOn: Non-consensus intronic or silent variant with evidence of altered splicing	Z0005	1	Y0002	1	N
EV0343	Benign	0	Experimental Studies	AddOn:ObservedImpact: Naturally-occurring isoform or elevated background PSI	Z0093	1			N
EV0018	Pathogenic	4	Sequence Observations	Indirect: Same protein effect as a different pathogenic variant	Z0004	1			N
EV0175	Pathogenic	5	Sequence Observations	Indirect: Fully encompasses a P/LP variant, LoF-established	Z0014	1			N
EV0298	Pathogenic	2.5	Sequence Observations	Indirect: Extension variant, upstream of a pathogenic extension (same reading-frame)	Z0014	2			N
EV0072	Pathogenic	2	Copy Number Variation	Indirect: CNV that deletes an inferred critical region	Z0014	4			N
EV0139	Pathogenic	1.5	Sequence Observations	Indirect: Disruption of essential nucleotide (mRNA splicing)	Z0014	7			N
EV0344	Pathogenic	1.5	Sequence Observations	Indirect: Disruption of essential nucleotide (ncRNA function)	Z0014	6			N
EV0044	Pathogenic	1.5	Sequence Observations	Indirect: Disruption of essential amino acid residue	Z0014	8			N
EV0223	Pathogenic	1.5	Sequence Observations	Indirect: Loss of a functionally important domain	Z0014	9			N
EV0224	Pathogenic	1.5	Individual Observations	Indirect: 3 or more rare missense VUS at a codon, observed in Case Reports	Z0014	11			N
EV0225	Pathogenic	0.5	Individual Observations	Indirect: 2 rare missense VUS at a codon, observed in Case Reports	Z0014	23			N
EV0229	Pathogenic	1.5	Individual Observations	Indirect: Truncation/Extension, 3 unrelated case reports with downstream C-terminus loss	Z0014	10			N
EV0230	Pathogenic	1	Individual Observations	Indirect: Truncation/Extension, 2 unrelated case reports with downstream C-terminus loss	Z0014	14			N
EV0231	Pathogenic	0.5	Individual Observations	Indirect: Truncation/Extension, 1 case report with downstream C-terminus loss	Z0014	19			N
EV0257	Pathogenic	0.5	Individual Observations	Indirect: Fully encompasses a variant with one or more case reports, LoF-established	Z0014	21			N
EV0232	Pathogenic	1.5	Individual Observations	Indirect: Extension variant, 3 unrelated case reports with downstream extensions (same reading-frame)	Z0014	12			N
EV0233	Pathogenic	1	Individual Observations	Indirect: Extension variant, 2 unrelated case reports with downstream extensions (same reading-frame)	Z0014	15			N
EV0234	Pathogenic	0.5	Individual Observations	Indirect: Extension variant, 1 case report with a downstream extension (same reading-frame)	Z0014	20			N
EV0305	Pathogenic	2.5	Individual Observations	Indirect: Non-NMD truncation or extension, occurring between 2 P/LP variants observed in case reports for dominant negative disease	Z0014	3			N
EV0309	Pathogenic	1.5	Individual Observations	Indirect: Non-NMD truncation or extension, occurring between a LP/P variant and 3 variants with case reports for dominant negative disease	Z0014	13			N
EV0308	Pathogenic	1	Individual Observations	Indirect: Non-NMD truncation or extension, occurring between a LP/P variant and 2 variants with case reports for dominant negative disease	Z0014	16			N
EV0304	Pathogenic	0.5	Individual Observations	Indirect: Non-NMD truncation or extension, occurring between a LP/P variant and single variant with case reports for dominant negative disease	Z0014	22			N
EV0172	Pathogenic	1	Sequence Observations	Indirect: Mutation rich region	Z0014	18			N
EV0226	Pathogenic	3	Sequence Observations	Indirect: Disruption of a critical residue in a clinically-essential domain	Z0007	1			N
EV0227	Pathogenic	1	Sequence Observations	Indirect: Disruption of a critical residue in a clinically-implicated domain	Z0007	6			N
EV0033	Benign	2.5	Experimental Studies	Experimental: Protein function preserved, strong evidence	Z0008	1			N
EV0107	Pathogenic	0	Individual Observations	Individual: Observed in affected individuals not meeting case report criteria	Z0035	5			N
EV0228	Pathogenic	0	Individual Observations	Individual: 1 case report	Z0035	4			N
EV0081	Pathogenic	1	Individual Observations	Individual: 2 unrelated case reports	Z0035	3			N
EV0080	Pathogenic	2	Individual Observations	Individual: 3 unrelated case reports	Z0035	2			N
EV0079	Pathogenic	3	Individual Observations	Individual: 4 unrelated case reports	Z0035	1			N
EV0279	Pathogenic	0	Individual Observations	VariantDetails: Whole gene CNV, previously ONLY reported as part of a cytogenic event including other genes	Z0079	1			N
EV0169	Pathogenic	1	Individual Observations	Individual: Heterozygous or hemizygous in an individual with pathognomonic features (AD or X-linked)	Z0055	1			Y
EV0153	Pathogenic	2	Individual Observations	Individual: Homozygous variant in an individual with pathognomonic features (AR only)	Z0036	1			Y
EV0154	Pathogenic	1.5	Individual Observations	Individual: Rare htz variant co-occurring with LP/P in an individual with pathognomonic features	Z0053	1			Y
EV0155	Pathogenic	1	Individual Observations	Individual: Rare htz variant co-occurring with another rare htz variant in an individual with pathognomonic features	Z0054	1			Y
EV0176	Pathogenic	0	Individual Observations	Individual: 3 or more rare htz variants in an individual with pathognomonic features	Z0056	1			N
EV0156	Pathogenic	1	Individual Observations	AddOn:Individual: Variant in trans with LP/P variant in affected individual	Z0052	2			Y
EV0195	Pathogenic	5	Individual Observations	CommonPathogenic: Variant in trans with 5 different LP/P variants in affected individuals	Z0052	1			N
EV0235	Pathogenic	3	Family Studies	Individual: De novo with confirmed paternity/maternity	Z0022	1			Y
EV0236	Pathogenic	2	Family Studies	Individual: De novo without confirmed paternity/maternity	Z0072	1			Y
EV0237	Pathogenic	1	Family Studies	Individual: De novo case reports when gene<>condition relationship is less than strong	Z0073	1			Y
EV0327	Pathogenic	0	Individual Observations	Individual: AD/AR Diff mol mech- Case report(s) for alt-inheritance pattern	Z0089	1			N
EV0129	Benign	4	Individual Observations	Individual:Recessive: Homozygous or hemizygous in unaffected individual STRONG	Z0021	2			Y
EV0084	Benign	2	Individual Observations	Individual:Dom/Rec: Homozygous or hemizygous in unaffected individual MODERATE	Z0021	1			Y
EV0130	Benign	5	Individual Observations	Individual:Dominant: Homozygous or hemizygous in unaffected individual STRONG	Z0021	3			Y
EV0134	Benign	4	Individual Observations	Individual:Dominant: Heterozygous in unaffected adult, HIGH penetrance and EARLY onset	Z0038	2			Y
EV0053	Benign	2	Individual Observations	Individual:Dominant: Heterozygous in unaffected adult, INTERMEDIATE penetrance or LATE onset	Z0038	1			Y
EV0132	Benign	4	Individual Observations	Individual:Dominant:Co-occurrence: in trans with P/LP, STRONG	Z0024	2			Y
EV0133	Benign	2.5	Individual Observations	Individual:Dominant:Co-occurrence: in trans with P/LP, MODERATE	Z0024	1			Y
EV0060	Benign	1	Individual Observations	Individual:Dominant:Co-occurrence: phase unknown with P/LP variant in 2 unrelated individuals	Z0027	1			Y
EV0073	Benign	5	Individual Observations	Individual:Dominant:Co-occurrence: 4 or more independent observations	Z0033	1			N
EV0140	Benign	4	Individual Observations	Individual:Recessive:Co-occurrence: in trans with P/LP in unaffected adult, STRONG	Z0039	1			Y
EV0141	Benign	2	Individual Observations	Individual:Recessive:Co-occurrence: in trans with P/LP in unaffected adult, MODERATE	Z0039	2			Y
EV0051	Pathogenic	1	Family Studies	Segregation: Weak segregation with disease	Z0019	3			N
EV0050	Pathogenic	2.5	Family Studies	Segregation: Moderate segregation with disease	Z0019	2			N
EV0049	Pathogenic	4	Family Studies	Segregation: Strong segregation with disease	Z0019	1			N
EV0023	Pathogenic	2.5	Experimental Studies	Experimental: Protein function disrupted, strong evidence	Z0007	2			N
EV0024	Pathogenic	1	Experimental Studies	Experimental: Protein function disrupted, weak evidence	Z0007	7			N
EV0324	Pathogenic	1	Experimental Studies	Experimental: Altered gene product (RNA or protein) expression	Z0007	9			N
EV0326	Benign	0	Experimental Studies	Experimental: Non-altered or indeterminate gene product expression	Z0008	14			N
EV0330	Pathogenic	1	Experimental Studies	Experimental: In vitro splicing: Evidence for resulting in NMD+ variant	Z0007	8			N
EV0125	Benign	1	Sequence Observations	Evolution: Missense change seen in multiple mammalian species	Z0008	5			N
EV0108	Pathogenic	0	Experimental Studies	Experimental: Protein functional studies have been reported with conflicting or inconclusive data	Z0007	21			N
EV0345	Pathogenic	0	Experimental Studies	Experimental: Poor quality experimental data	Z0094	1			N
EV0037	Benign	1	Experimental Studies	Experimental: In vitro splicing: Weak evidence for no impact	Z0008	7			N
EV0034	Benign	1	Experimental Studies	Experimental: Protein function preserved, weak evidence	Z0008	8			N
EV0352	Pathogenic	2.5	Experimental Studies	Modeling: Assay: Very highly predictive pathogenic score [Multi-model]	Z0007	3			N
EV0358	Benign	2.5	Experimental Studies	Modeling: Assay: Very highly predictive benign score [Multi-model]	Z0008	2			N
EV0314	Benign	2	Experimental Studies	Modeling: Assay: Highly predictive benign score	Z0008	3			N
EV0310	Pathogenic	2	Experimental Studies	Modeling: Assay: Highly predictive pathogenic score	Z0007	4			N
EV0311	Pathogenic	1	Experimental Studies	Modeling: Assay: Moderately predictive pathogenic score	Z0007	10			N
EV0312	Pathogenic	0	Experimental Studies	Modeling: Assay: Uncertain score	Z0007	22			N
EV0313	Benign	1	Experimental Studies	Modeling: Assay: Moderately predictive benign score	Z0008	6			N
EV0319	Benign	2	Computational & Predictive	Modeling: InSilico: Highly predictive benign score	Z0008	4			N
EV0315	Pathogenic	2	Computational & Predictive	Modeling: InSilico: Highly predictive pathogenic score	Z0007	5	Y0001	16	N
EV0316	Pathogenic	1	Computational & Predictive	Modeling: InSilico: Moderately predictive pathogenic score	Z0007	11	Y0001	17	N
EV0317	Pathogenic	0	Computational & Predictive	Modeling: InSilico: Uncertain score	Z0007	23			N
EV0318	Benign	1	Computational & Predictive	Modeling: InSilico: Moderately predictive benign score	Z0008	9			N
EV0320	Pathogenic	2	Computational & Predictive	Modeling: Indirect: Highly predictive pathogenic score	Z0014	5			N
EV0321	Pathogenic	1	Computational & Predictive	Modeling: Indirect: Moderately predictive pathogenic score	Z0014	17			N
EV0322	Pathogenic	0	Computational & Predictive	Modeling: Indirect: Uncertain score	Z0014	24			N
EV0157	Pathogenic	1	Individual Observations	Individual: Patient with assay and/or clinical feature(s) exhibiting ≥50% clinical sensitivity	Z0037	1			Y
EV0159	Pathogenic	0	Individual Observations	Individual: Patient with a positive newborn screening result	Z0037	3			N
EV0091	Benign	0	Pathology Assays	Tumor suppressors: heterozygous in a somatic tumor	Z0031	1			N
EV0092	Benign	0	Pathology Assays	Experimental: Lynch genes: normal IHC staining	Z0032	1			N
EV0122	Pathogenic	0.5	Computational & Predictive	InSilico: General protein predictors: all deleterious	Z0007	16			N
EV0109	Pathogenic	0	Computational & Predictive	InSilico: Protein predictions - conflicting or insufficient data	Z0043	1			N
EV0127	Benign	1	Computational & Predictive	InSilico: GENE-specific algorithm predicts benign	Z0008	10			N
EV0121	Pathogenic	1	Computational & Predictive	InSilico: GENE-specific algorithm predicts pathogenic	Z0007	15			N
EV0126	Benign	1	Computational & Predictive	InSilico: General protein predictors: all benign	Z0008	11			N
EV0119	Pathogenic	1	Computational & Predictive	InSilico: Multifactorial likelihood analysis for pathogenic	Z0046	1			N
EV0118	Benign	1	Computational & Predictive	InSilico: Multifactorial likelihood analysis for benign	Z0045	1			N
EV0191	Benign	1	Computational & Predictive	InSilico: General splicing predictors: raw data below thresholds for loss, gain and cryptic activation (AlamutSplice)	Z0008	13	Y0002	4	N
EV0187	Pathogenic	1	Computational & Predictive	InSilico: Predicted splice site loss: MES 15% and SSF-L 15% decrease (AlamutSplice)	Z0007	17	Y0001	25	N
EV0188	Pathogenic	0.5	Computational & Predictive	InSilico: Predicted splice site loss: MES 15% or SSF-L 15% decrease (AlamutSplice)	Z0007	18	Y0001	26	N
EV0201	Pathogenic	0.5	Computational & Predictive	InSilico: Predicted gain of a de novo splice site (AlamutSplice)	Z0007	19	Y0001	27	N
EV0202	Pathogenic	0.5	Computational & Predictive	InSilico: Predicted strengthening of a cryptic acceptor or donor splice site: Strong (AlamutSplice)	Z0007	20	Y0001	28	N
EV0359	Pathogenic	1	Computational & Predictive	InSilico: SpliceAI: Predicted splice site loss	Z0007	13	Y0001	23	N
EV0360	Pathogenic	1	Computational & Predictive	InSilico: SpliceAI: Predicted gain of a de novo splice site	Z0007	14	Y0001	24	N
EV0361	Benign	1	Computational & Predictive	InSilico: SpliceAI: Predicted no impact	Z0008	12	Y0002	3	N
EV0306	Pathogenic	0	Computational & Predictive	InSilico: Splice predictors: unavailable	Z0007	24			N
EV0064	Pathogenic	5	Copy Number Variation	CNV LOSS: whole gene del [LoF-est]	Z0004	26			N
EV0065	Pathogenic	5	Copy Number Variation	CNV LOSS: sub-genic del - out-of-frame, subject to NMD [LoF-est]	Z0004	27			N
EV0240	Pathogenic	3	Copy Number Variation	CNV LOSS: sub-genic del - out-of-frame, may escape NMD [LoF-est] OR [DN-est]	Z0004	28			N
EV0142	Pathogenic	5	Copy Number Variation	CNV LOSS: sub-genic del - includes the initiator codon [LoF-est]	Z0004	29			N
EV0066	Pathogenic	3	Copy Number Variation	CNV LOSS: sub-genic del - includes last exon [LoF-est] OR [DN-est]	Z0004	30			N
EV0143	Pathogenic	3	Copy Number Variation	CNV LOSS: sub-genic del - in-frame [LoF-est] OR [DN-est]	Z0004	31			N
EV0299	Benign	0	Copy Number Variation	CNV LOSS: sub-genic del - UTR only exon(s)	Z0004	32			N
EV0238	Pathogenic	2	Copy Number Variation	CNV LOSS: whole gene del [NOT LoF-est]	Z0004	33			N
EV0239	Pathogenic	2	Copy Number Variation	CNV LOSS: sub-genic del - out-of-frame, subject to NMD [NOT LoF-est]	Z0004	34			N
EV0241	Pathogenic	0	Copy Number Variation	CNV LOSS: sub-genic del - out-of-frame, may escape NMD [NOT LoF-est]	Z0004	35			N
EV0242	Pathogenic	2	Copy Number Variation	CNV LOSS: sub-genic del - includes the initiator codon [NOT LoF-est]	Z0004	36			N
EV0243	Pathogenic	0	Copy Number Variation	CNV LOSS: sub-genic del - includes last exon [NOT LoF-est]	Z0004	37			N
EV0244	Pathogenic	0	Copy Number Variation	CNV LOSS: sub-genic del - in-frame [NOT LoF-est]	Z0004	38			N
EV0144	Pathogenic	2	Copy Number Variation	CNV GAIN: whole gene dup	Z0004	39			N
EV0300	Benign	0	Copy Number Variation	CNV GAIN: sub-genic dup - UTR only exon(s)	Z0004	40			N
EV0138	Pathogenic	4	Copy Number Variation	CNV GAIN: sub-genic dup - out-of-frame, assumed tandem [LoF-est]	Z0004	41			N
EV0145	Pathogenic	2	Copy Number Variation	CNV GAIN: sub-genic dup - includes first CDS exon [LoF-est]	Z0004	42			N
EV0146	Pathogenic	2	Copy Number Variation	CNV GAIN: sub-genic dup - includes last CDS exon [LoF-est]	Z0004	43			N
EV0071	Pathogenic	2	Copy Number Variation	CNV GAIN: sub-genic dup - in-frame, assumed tandem [LoF-est]	Z0004	44			N
EV0245	Pathogenic	2	Copy Number Variation	CNV GAIN: sub-genic dup - out-of-frame, assumed tandem [NOT LoF-est]	Z0004	45			N
EV0247	Pathogenic	0	Copy Number Variation	CNV GAIN: sub-genic dup - includes first CDS exon [NOT LoF-est]	Z0004	46			N
EV0248	Pathogenic	0	Copy Number Variation	CNV GAIN: sub-genic dup - includes last CDS exon [NOT LoF-est]	Z0004	47			N
EV0249	Pathogenic	0	Copy Number Variation	CNV GAIN: sub-genic dup - in-frame, assumed tandem [NOT LoF-est]	Z0004	48			N
EV0301	Pathogenic	1	Individual Observations	AddOn: CNV Gain proven in tandem NOT including first or last CDS exon [LoF-est] or [DN-est]	Z0086	1			N
EV0328	Pathogenic	0	Copy Number Variation	Effect: Partial exon deletion	Z0004	57	Y0001	29	N
EV0348	Benign		Repeat expansion	Repeat expansion in benign reportable range	Z0075	1			N
EV0250	Benign	5	Repeat expansion	Repeat expansion in normal range	Z0075	2			N
EV0251	Benign	1	Repeat expansion	Clinically relevant repeat interruption	Z0075	3			N
EV0252	Pathogenic	1	Repeat expansion	Repeat expansion in uncertain range	Z0076	7			N
EV0253	Pathogenic		Repeat expansion	Repeat expansion in intermediate range	Z0076	6			N
EV0254	Pathogenic		Repeat expansion	Repeat expansion in pre-mutation range	Z0076	5			N
EV0347	Pathogenic		Repeat expansion	Repeat expansion in pathogenic low penetrance range	Z0076	3			N
EV0255	Pathogenic	5	Repeat expansion	Repeat expansion in pathogenic range	Z0076	2			N
EV0256	Pathogenic		Repeat expansion	Repeat expansion in pathogenic range (full mutation)	Z0076	1			N
EV0357	Pathogenic		Repeat expansion	Repeat expansion in increased risk range	Z0076	4			N
EVX1	Benign	0	Indirect	Miscellaneous benign evidence	Z0090	1			Y
EVX2	Pathogenic	0	Indirect	Miscellaneous pathogenic evidence	Z0091	1			Y

### Sheet: Sherloc v6.0
EVID	Path/Benign	Points	Category	Description	Group 1	Priority 1	Group 2	Priority 2	Additive
EV0214	Benign	5	Population	Population:MAF:RECESSIVE: Very high in gnomAD	Z0001	2			N
EV0215	Benign	3	Population	Population:MAF:RECESSIVE: High in gnomAD	Z0001	5			N
EV0216	Benign	1	Population	Population:MAF:RECESSIVE: Somewhat high in gnomAD	Z0001	8			N
EV0217	Benign	5	Population	Population:MAF:DOMINANT: Very high in gnomAD	Z0001	3			N
EV0218	Benign	3	Population	Population:MAF:DOMINANT: High in gnomAD	Z0001	6			N
EV0219	Benign	1	Population	Population:MAF:DOMINANT: Somewhat high in gnomAD	Z0001	9			N
EV0353	Benign	5	Population	Modeling: Population: Very highly predictive benign score	Z0001	1			N
EV0354	Benign	3	Population	Modeling: Population: Highly predictive benign score	Z0001	4			N
EV0355	Benign	1	Population	Modeling: Population: Moderately predictive benign score	Z0001	7			N
EV0220	Benign	4	Population	Population:Hom:STRONG: 2 homozygotes or hemizygotes in gnomAD	Z0002	2			Y
EV0221	Benign	1	Population	Population:Hom:MODERATE: 1 homozygote or hemizygote in gnomAD	Z0002	1			Y
EV0222	Benign	1	Population	Population:Hom:STRONG: 1 homozygote or hemizygote in gnomAD	Z0002	3			N
EV0297	Pathogenic	1	Population	Population: Absent in gnomAD	Z0004	64	Y0003	4	N
EV0258	Pathogenic	1	Population	Population:RECESSIVE: Allele count within pathogenic range (gnomAD)	Z0004	66	Y0003	6	N
EV0259	Pathogenic	1	Population	Population:DOMINANT: Allele count within pathogenic range (gnomAD)	Z0004	67	Y0003	7	N
EV0356	Pathogenic	1	Population	Modeling: Population: Moderately/Highly predictive pathogenic score	Z0004	65	Y0003	5	N
EV0295	Pathogenic	0	Automation	Population: Insufficient coverage in gnomAD	Z0004	63			N
EV0296	Pathogenic	0	Automation	Population: Filtered variant in gnomAD	Z0004	61			N
EV0260	Pathogenic	0	Automation	Population: Present in gnomAD but does not meet any threshold	Z0004	68			N
EV0112	Benign	3	Population	Indirect: Same protein effect as a different benign variant	Z0044	1			N
EV0323	Benign	3	Sequence Observations	Indirect: Encompassing deletion classified as benign	Z0044	2			N
EV0378	Benign	5	Copy Number Variation	Indirect: CYTO LOSS or GAIN: Identical in gene content to established benign copy number CNV	Z0044	3			N
EV0261	Pathogenic	0	Automation	Population: Population data unreliable due to pseudogenes / highly homologous sequence	Z0004	62			N
EV0262	Pathogenic	0	Automation	Population: Multinucleotide variant	Z0082	1			N
EV0040	Benign	1	Population	Database: Reputable db or paper reports as benign	Z0010	1			N
EV0174	Pathogenic	0	Population	Database: Reputable db or paper reports as pathogenic	Z0009	1			N
EV0369	Pathogenic	0	Population	Population: CNV LOSS or GAIN: Absent or rare (<0.1%) from DGV gold standard	Z0004	69			N
EV0114	Pathogenic	2.5	Sequence Observations	Effect: Initiator codon variant [LoF-est]	Z0004	22			N
EV0016	Pathogenic	5	Sequence Observations	Effect: Truncating variant, presumed loss of mRNA and protein [LoF-est]	Z0004	11			N
EV0019	Pathogenic	2.5	Sequence Observations	Effect: Truncating variant, may escape NMD [LoF-est] OR [DN-est]	Z0004	23	Y0001	24	N
EV0263	Pathogenic	2.5	Sequence Observations	Effect: Frameshift leading to an extension [LoF-est] OR [DN-est]	Z0004	24	Y0001	25	N
EV0017	Pathogenic	4	Sequence Observations	Effect: Variant in donor GT or acceptor AG di-nucleotide [LoF-est]	Z0004	16	Y0001	11	N
EV0198	Pathogenic	2.5	Sequence Observations	Effect: Variant in donor GT or acceptor AG di-nucleotide in the last intron [LoF-est] OR [DN-est]	Z0004	25	Y0001	19	N
EV0196	Pathogenic	2	Sequence Observations	Effect: Variant involving a last nucleotide G of the exon [LoF-est]	Z0004	26	Y0001	21	N
EV0184	Pathogenic	2	Sequence Observations	Effect: Variant involving a donor +3A/G, +4A or +5G [LoF-est]	Z0004	27	Y0001	22	N
EV0276	Pathogenic	5	Sequence Observations	Effect: Retrotransposon / other large insertion, presumed NMD [LoF-est]	Z0081	1	Y0003	1	N
EV0267	Benign	0	Sequence Observations	Effect: Splice site variants with uncertain impact	Z0085	2			N
EV0268	Benign	2	Sequence Observations	Effect: Silent variant not at end or beginning of exon	Z0005	5			N
EV0269	Benign	2	Sequence Observations	Effect: Intronic variant outside the consensus splice site	Z0005	4			N
EV0168	Benign	2	Sequence Observations	Effect: Non-coding variant in the untranslated regions or promoter	Z0005	6	Y0002	2	N
EV0325	Benign	0	Sequence Observations	Effect: Silent variant at last 2 or first nt of exon	Z0005	7	Y0001	30	N
EV0270	Pathogenic	0	Sequence Observations	Effect: Stop loss variant	Z0083	1			N
EV0186	Pathogenic	0	Sequence Observations	Effect: Small intronic deletion or insertion	Z0063	1			N
EV0021	Benign	5	Sequence Observations	Effect: Intronic homopolymeric indel	Z0005	2			N
EV0272	Pathogenic	0	Sequence Observations	Effect: Small exonic in-frame deletion	Z0062	3			N
EV0273	Pathogenic	0	Sequence Observations	Effect: Small exonic in-frame insertion	Z0062	4			N
EV0274	Pathogenic	0	Sequence Observations	Effect: Small exonic in-frame delins	Z0062	2			N
EV0275	Pathogenic	0	Sequence Observations	Effect: Variant in a non-coding RNA	Z0080	1			N
EV0208	Pathogenic	2	Sequence Observations	Effect: Initiator codon variant [NOT LoF-est]	Z0004	28	Y0003	3	N
EV0209	Pathogenic	2	Sequence Observations	Effect: Truncating variant, presumed loss of mRNA and protein [NOT LoF-est]	Z0004	12	Y0001	7	N
EV0194	Pathogenic	0	Sequence Observations	Effect: Truncating variant, may escape NMD [NOT LoF-est]	Z0064	1	Y0001	26	N
EV0264	Pathogenic	0	Sequence Observations	Effect: Frameshift leading to an extension [NOT LoF-est] [NOT DN-est]	Z0064	2	Y0001	27	N
EV0207	Pathogenic	2	Sequence Observations	Effect: Variant in donor GT or acceptor AG [NOT LoF-est]	Z0004	14	Y0001	9	N
EV0266	Benign	0	Sequence Observations	Effect: Variant involving a last nucleotide G of the exon [NOT LoF-est], non-coding, and/or unlikely to result in NMD	Z0005	3			N
EV0307	Pathogenic	2.5	Sequence Observations	Effect: Retrotransposon / other large insertion [NOT LoF-est], and/or may escape NMD	Z0081	2	Y0003	2	N
EV0271	Pathogenic	0	Sequence Observations	Effect: Missense	Z0062	1			N
EV0405	Pathogenic	0	Sequence Observations	Effect: Complex variant	Z0004	71			N
EV0331	Pathogenic	3	Experimental Studies	ObservedImpact: Altered splicing (in vivo), NMD expected, observed in 1 individual [LoF]	Z0004	18	Y0001	13	N
EV0365	Pathogenic	4	Experimental Studies	ObservedImpact: Altered splicing (invitae in vivo), NMD expected, fold-change less than or equal to 0.6 [LoF]	Z0004	17	Y0001	12	N
EV0351	Pathogenic	5	Experimental Studies	ObservedImpact: Altered splicing (in vivo), NMD expected, observed in 2+ individuals [LoF]	Z0004	15	Y0001	10	N
EV0332	Pathogenic	2	Experimental Studies	ObservedImpact: Altered splicing (in vivo), NMD expected [not-LoF]	Z0004	21	Y0001	14	N
EV0333	Pathogenic	3	Experimental Studies	ObservedImpact: Altered splicing (in vitro or in vivo), out-of-frame, may escape NMD [LoF]	Z0004	5	Y0001	1	N
EV0334	Pathogenic	1	Experimental Studies	ObservedImpact: Altered splicing (in vitro or in vivo), out-of-frame, may escape NMD [not-LoF]	Z0004	7	Y0001	3	N
EV0335	Pathogenic	2.5	Experimental Studies	ObservedImpact: Altered splicing (in vitro or in vivo), initiator skipping [LoF]	Z0004	19	Y0001	15	N
EV0336	Pathogenic	2	Experimental Studies	ObservedImpact: Altered splicing (in vitro or in vivo), initiator skipping [not-LoF]	Z0004	20	Y0001	16	N
EV0337	Pathogenic	3	Experimental Studies	ObservedImpact: Altered splicing (in vitro or in vivo), in-frame exon-skipping [LoF]	Z0004	6	Y0001	2	N
EV0338	Pathogenic	1	Experimental Studies	ObservedImpact: Altered splicing (in vitro or in vivo), in-frame exon-skipping [not-LoF]	Z0004	8	Y0001	4	N
EV0339	Pathogenic	1	Experimental Studies	ObservedImpact: Altered splicing (in vitro or in vivo), small in-frame loss (loss of one or more codons)	Z0004	9	Y0001	5	N
EV0340	Pathogenic	1	Experimental Studies	ObservedImpact: Altered splicing (in vitro or in vivo), in-frame insertion (gain of one or more codons)	Z0004	10	Y0001	6	N
EV0341	Pathogenic	3	Experimental Studies	ObservedImpact: Altered splicing (in vitro or in vivo), complex / inconclusive	Z0004	13	Y0001	8	N
EV0342	Benign	2	Experimental Studies	ObservedImpact: No significantly altered splicing observed (Silent or Intronic)	Z0092	1			Y
EV0350	Pathogenic	0	Experimental Studies	ObservedImpact: No significantly altered splicing observed (Non-silent exonic)	Z0007	12	Y0001	20	N
EV0346	Pathogenic	4	Sequence Observations	Indirect: Same observed impact as a different pathogenic variant	Z0004	4			N
EV0362	Benign	0	Experimental Studies	AddOn: Non-consensus intronic or silent variant with evidence of altered splicing	Z0005	1	Y0002	1	N
EV0343	Benign	0	Experimental Studies	AddOn:ObservedImpact: Naturally-occurring isoform or elevated background PSI	Z0093	1			N
EV0018	Pathogenic	4	Sequence Observations	Indirect: Same protein effect as a different pathogenic variant	Z0004	3			N
EV0175	Pathogenic	5	Sequence Observations	Indirect: Fully encompasses a P/LP variant, LoF-established	Z0014	1			N
EV0298	Pathogenic	2.5	Sequence Observations	Indirect: Extension variant, upstream of a pathogenic extension (same reading-frame)	Z0014	2			N
EV0072	Pathogenic	2	Copy Number Variation	Indirect: CNV that deletes an inferred critical region	Z0014	4			N
EV0139	Pathogenic	1.5	Sequence Observations	Indirect: Disruption of essential nucleotide (mRNA splicing)	Z0014	7			N
EV0344	Pathogenic	1.5	Sequence Observations	Indirect: Disruption of essential nucleotide (ncRNA function)	Z0014	6			N
EV0044	Pathogenic	1.5	Sequence Observations	Indirect: Disruption of essential amino acid residue	Z0014	8			N
EV0223	Pathogenic	1.5	Sequence Observations	Indirect: Loss of a functionally important domain	Z0014	9			N
EV0224	Pathogenic	1.5	Individual Observations	Indirect: 3 or more rare missense VUS at a codon, observed in Case Reports	Z0014	11			N
EV0225	Pathogenic	0.5	Individual Observations	Indirect: 2 rare missense VUS at a codon, observed in Case Reports	Z0014	23			N
EV0229	Pathogenic	1.5	Individual Observations	Indirect: Truncation/Extension, 3 unrelated case reports with downstream C-terminus loss	Z0014	10			N
EV0230	Pathogenic	1	Individual Observations	Indirect: Truncation/Extension, 2 unrelated case reports with downstream C-terminus loss	Z0014	14			N
EV0231	Pathogenic	0.5	Individual Observations	Indirect: Truncation/Extension, 1 case report with downstream C-terminus loss	Z0014	19			N
EV0257	Pathogenic	0.5	Individual Observations	Indirect: Fully encompasses a variant with one or more case reports, LoF-established	Z0014	21			N
EV0232	Pathogenic	1.5	Individual Observations	Indirect: Extension variant, 3 unrelated case reports with downstream extensions (same reading-frame)	Z0014	12			N
EV0233	Pathogenic	1	Individual Observations	Indirect: Extension variant, 2 unrelated case reports with downstream extensions (same reading-frame)	Z0014	15			N
EV0234	Pathogenic	0.5	Individual Observations	Indirect: Extension variant, 1 case report with a downstream extension (same reading-frame)	Z0014	20			N
EV0305	Pathogenic	2.5	Individual Observations	Indirect: Non-NMD truncation or extension, occurring between 2 P/LP variants observed in case reports for dominant negative disease	Z0014	3			N
EV0309	Pathogenic	1.5	Individual Observations	Indirect: Non-NMD truncation or extension, occurring between a LP/P variant and 3 variants with case reports for dominant negative disease	Z0014	13			N
EV0308	Pathogenic	1	Individual Observations	Indirect: Non-NMD truncation or extension, occurring between a LP/P variant and 2 variants with case reports for dominant negative disease	Z0014	16			N
EV0304	Pathogenic	0.5	Individual Observations	Indirect: Non-NMD truncation or extension, occurring between a LP/P variant and single variant with case reports for dominant negative disease	Z0014	22			N
EV0172	Pathogenic	1	Sequence Observations	Indirect: Mutation rich region	Z0014	18			N
EV0226	Pathogenic	3	Sequence Observations	Indirect: Disruption of a critical residue in a clinically-essential domain	Z0007	1			N
EV0227	Pathogenic	1	Sequence Observations	Indirect: Disruption of a critical residue in a clinically-implicated domain	Z0007	6			N
EV0033	Benign	2.5	Experimental Studies	Experimental: Protein function preserved, strong evidence	Z0008	1			N
EV0107	Pathogenic	0	Individual Observations	Individual: Observed in affected individuals not meeting case report criteria	Z0035	5			N
EV0228	Pathogenic	0	Individual Observations	Individual: 1 case report	Z0035	4			N
EV0081	Pathogenic	1	Individual Observations	Individual: 2 unrelated case reports	Z0035	3			N
EV0080	Pathogenic	2	Individual Observations	Individual: 3 unrelated case reports	Z0035	2			N
EV0079	Pathogenic	3	Individual Observations	Individual: 4 unrelated case reports	Z0035	1			N
EV0279	Pathogenic	0	Individual Observations	VariantDetails: Whole gene CNV, previously ONLY reported as part of a cytogenetic event including other genes	Z0079	1			N
EV0169	Pathogenic	1	Individual Observations	Individual: Heterozygous or hemizygous in an individual with pathognomonic features (AD or X-linked)	Z0055	1			Y
EV0153	Pathogenic	2	Individual Observations	Individual: Homozygous variant in an individual with pathognomonic features (AR only)	Z0036	1			Y
EV0154	Pathogenic	1.5	Individual Observations	Individual: Rare htz variant co-occurring with LP/P in an individual with pathognomonic features	Z0053	1			Y
EV0155	Pathogenic	1	Individual Observations	Individual: Rare htz variant co-occurring with another rare htz variant in an individual with pathognomonic features	Z0054	1			Y
EV0176	Pathogenic	0	Individual Observations	Individual: 3 or more rare htz variants in an individual with pathognomonic features	Z0056	1			N
EV0156	Pathogenic	1	Individual Observations	AddOn:Individual: Variant in trans with LP/P variant in affected individual	Z0052	2			Y
EV0195	Pathogenic	5	Individual Observations	CommonPathogenic: Variant in trans with 5 different LP/P variants in affected individuals	Z0052	1			N
EV0235	Pathogenic	3	Family Studies	Individual: De novo with confirmed paternity/maternity	Z0022	1			Y
EV0236	Pathogenic	2	Family Studies	Individual: De novo without confirmed paternity/maternity	Z0072	1			Y
EV0237	Pathogenic	1	Family Studies	Individual: De novo case reports when gene<>condition relationship is less than strong	Z0073	1			Y
EV0389	Pathogenic	3	Family Studies	Individual: 4+ de novo multi-genic case reports	Z0073	2			N
EV0390	Pathogenic	2	Family Studies	Individual: 3 de novo multi-genic case reports	Z0073	3			N
EV0391	Pathogenic	1	Family Studies	Individual: 2 de novo multi-genic case reports	Z0073	4			N
EV0327	Pathogenic	0	Individual Observations	Individual: AD/AR Diff mol mech- Case report(s) for alt-inheritance pattern	Z0089	1			N
EV0129	Benign	4	Individual Observations	Individual:Recessive: Homozygous or hemizygous in unaffected individual STRONG	Z0021	2			Y
EV0084	Benign	2	Individual Observations	Individual:Dom/Rec: Homozygous or hemizygous in unaffected individual MODERATE	Z0021	1			Y
EV0130	Benign	5	Individual Observations	Individual:Dominant: Homozygous or hemizygous in unaffected individual STRONG	Z0021	3			Y
EV0134	Benign	4	Individual Observations	Individual:Dominant: Heterozygous in unaffected adult, HIGH penetrance and EARLY onset	Z0038	2			Y
EV0053	Benign	2	Individual Observations	Individual:Dominant: Heterozygous in unaffected adult, INTERMEDIATE penetrance or LATE onset	Z0038	1			Y
EV0132	Benign	4	Individual Observations	Individual:Dominant:Co-occurrence: in trans with P/LP, STRONG	Z0024	2			Y
EV0133	Benign	2.5	Individual Observations	Individual:Dominant:Co-occurrence: in trans with P/LP, MODERATE	Z0024	1			Y
EV0060	Benign	1	Individual Observations	Individual:Dominant:Co-occurrence: phase unknown with P/LP variant in 2 unrelated individuals	Z0027	1			Y
EV0073	Benign	5	Individual Observations	Individual:Dominant:Co-occurrence: 4 or more independent observations	Z0033	1			N
EV0140	Benign	4	Individual Observations	Individual:Recessive:Co-occurrence: in trans with P/LP in unaffected adult, STRONG	Z0039	1			Y
EV0141	Benign	2	Individual Observations	Individual:Recessive:Co-occurrence: in trans with P/LP in unaffected adult, MODERATE	Z0039	2			Y
EV0364	Pathogenic	0	Individual Observations	Individual:Dominant: CYTO GAIN OR LOSS Heterozygous in affected individual, relatively non-specific phenotype	Z0035	7			N
EV0368	Benign	0	Individual Observations	Individual:Dominant: CYTO GAIN OR LOSS Heterozygous in unaffected individual, relatively non-specific phenotype	Z0038	3			N
EV0380	Pathogenic	0	Individual Observations	Individual:Dominant: CYTO GAIN OR LOSS Heterozygous in affected individual and found to be inherited from unaffected parent; relatively non-specific phenotype	Z0035	8			N
EV0051	Pathogenic	1	Family Studies	Segregation: Weak segregation with disease	Z0019	3			N
EV0050	Pathogenic	2.5	Family Studies	Segregation: Moderate segregation with disease	Z0019	2			N
EV0049	Pathogenic	4	Family Studies	Segregation: Strong segregation with disease	Z0019	1			N
EV0023	Pathogenic	2.5	Experimental Studies	Experimental: Protein function disrupted, strong evidence	Z0007	2			N
EV0024	Pathogenic	1	Experimental Studies	Experimental: Protein function disrupted, weak evidence	Z0007	7			N
EV0324	Pathogenic	1	Experimental Studies	Experimental: Altered gene product (RNA or protein) expression	Z0007	9			N
EV0326	Benign	0	Experimental Studies	Experimental: Non-altered or indeterminate gene product expression	Z0008	13			N
EV0330	Pathogenic	1	Experimental Studies	Experimental: In vitro splicing: Evidence for resulting in NMD+ variant	Z0007	8			N
EV0125	Benign	1	Sequence Observations	Evolution: Missense change seen in multiple mammalian species	Z0008	5			N
EV0108	Pathogenic	0	Experimental Studies	Experimental: Protein functional studies have been reported with conflicting or inconclusive data	Z0007	17			N
EV0345	Pathogenic	0	Experimental Studies	Experimental: Poor quality experimental data	Z0094	1			N
EV0037	Benign	1	Experimental Studies	Experimental: In vitro splicing: Weak evidence for no impact	Z0008	7			N
EV0034	Benign	1	Experimental Studies	Experimental: Protein function preserved, weak evidence	Z0008	8			N
EV0352	Pathogenic	2.5	Experimental Studies	Modeling: Assay: Very highly predictive pathogenic score [Multi-model]	Z0007	3			N
EV0358	Benign	2.5	Experimental Studies	Modeling: Assay: Very highly predictive benign score [Multi-model]	Z0008	2			N
EV0314	Benign	2	Experimental Studies	Modeling: Assay: Highly predictive benign score	Z0008	3			N
EV0310	Pathogenic	2	Experimental Studies	Modeling: Assay: Highly predictive pathogenic score	Z0007	4			N
EV0311	Pathogenic	1	Experimental Studies	Modeling: Assay: Moderately predictive pathogenic score	Z0007	10			N
EV0312	Pathogenic	0	Experimental Studies	Modeling: Assay: Uncertain score	Z0007	18			N
EV0313	Benign	1	Experimental Studies	Modeling: Assay: Moderately predictive benign score	Z0008	6			N
EV0319	Benign	2	Computational & Predictive	Modeling: InSilico: Highly predictive benign score	Z0008	4			N
EV0315	Pathogenic	2	Computational & Predictive	Modeling: InSilico: Highly predictive pathogenic score	Z0007	5	Y0001	17	N
EV0316	Pathogenic	1	Computational & Predictive	Modeling: InSilico: Moderately predictive pathogenic score	Z0007	11	Y0001	18	N
EV0317	Pathogenic	0	Computational & Predictive	Modeling: InSilico: Uncertain score	Z0007	19			N
EV0318	Benign	1	Computational & Predictive	Modeling: InSilico: Moderately predictive benign score	Z0008	9			N
EV0320	Pathogenic	2	Computational & Predictive	Modeling: Indirect: Highly predictive pathogenic score	Z0014	5			N
EV0321	Pathogenic	1	Computational & Predictive	Modeling: Indirect: Moderately predictive pathogenic score	Z0014	17			N
EV0322	Pathogenic	0	Computational & Predictive	Modeling: Indirect: Uncertain score	Z0014	24			N
EV0157	Pathogenic	1	Individual Observations	Individual: Patient with assay and/or clinical feature(s) exhibiting ≥50% clinical sensitivity	Z0037	1			Y
EV0159	Pathogenic	0	Individual Observations	Individual: Patient with a positive newborn screening result	Z0037	3			N
EV0091	Benign	0	Pathology Assays	Tumor suppressors: heterozygous in a somatic tumor	Z0031	1			N
EV0092	Benign	0	Pathology Assays	Experimental: Lynch genes: normal IHC staining	Z0032	1			N
EV0122	Pathogenic	0.5	Computational & Predictive	InSilico: General protein predictors: all deleterious	Z0007	16			N
EV0109	Pathogenic	0	Computational & Predictive	InSilico: Protein predictions - conflicting or insufficient data	Z0043	1			N
EV0127	Benign	1	Computational & Predictive	InSilico: GENE-specific algorithm predicts benign	Z0008	10			N
EV0121	Pathogenic	1	Computational & Predictive	InSilico: GENE-specific algorithm predicts pathogenic	Z0007	15			N
EV0126	Benign	1	Computational & Predictive	InSilico: General protein predictors: all benign	Z0008	11			N
EV0119	Pathogenic	1	Computational & Predictive	InSilico: Multifactorial likelihood analysis for pathogenic	Z0046	1			N
EV0118	Benign	1	Computational & Predictive	InSilico: Multifactorial likelihood analysis for benign	Z0045	1			N
EV0359	Pathogenic	1	Computational & Predictive	InSilico: SpliceAI: Predicted splice site loss	Z0007	13	Y0001	28	N
EV0360	Pathogenic	1	Computational & Predictive	InSilico: SpliceAI: Predicted gain of a de novo splice site	Z0007	14	Y0001	29	N
EV0361	Benign	1	Computational & Predictive	InSilico: SpliceAI: Predicted no impact	Z0008	12	Y0002	3	N
EV0306	Pathogenic	0	Computational & Predictive	InSilico: Splice predictors: unavailable	Z0007	20			N
EV0064	Pathogenic	5	Copy Number Variation	CNV LOSS: whole gene del [LoF-est]	Z0004	29			N
EV0065	Pathogenic	5	Copy Number Variation	CNV LOSS: sub-genic del - out-of-frame, subject to NMD [LoF-est]	Z0004	30			N
EV0240	Pathogenic	3	Copy Number Variation	CNV LOSS: sub-genic del - out-of-frame, may escape NMD [LoF-est] OR [DN-est]	Z0004	35			N
EV0142	Pathogenic	5	Copy Number Variation	CNV LOSS: sub-genic del - includes the initiator codon [LoF-est]	Z0004	31			N
EV0066	Pathogenic	3	Copy Number Variation	CNV LOSS: sub-genic del - includes last exon [LoF-est] OR [DN-est]	Z0004	36			N
EV0143	Pathogenic	3	Copy Number Variation	CNV LOSS: sub-genic del - in-frame [LoF-est] OR [DN-est]	Z0004	37			N
EV0299	Benign	0	Copy Number Variation	CNV LOSS: sub-genic del - UTR only exon(s)	Z0004	50			N
EV0238	Pathogenic	2	Copy Number Variation	CNV LOSS: whole gene del [NOT LoF-est]	Z0004	39			N
EV0239	Pathogenic	2	Copy Number Variation	CNV LOSS: sub-genic del - out-of-frame, subject to NMD [NOT LoF-est]	Z0004	40			N
EV0241	Pathogenic	0	Copy Number Variation	CNV LOSS: sub-genic del - out-of-frame, may escape NMD [NOT LoF-est]	Z0004	51			N
EV0242	Pathogenic	2	Copy Number Variation	CNV LOSS: sub-genic del - includes the initiator codon [NOT LoF-est]	Z0004	41			N
EV0243	Pathogenic	0	Copy Number Variation	CNV LOSS: sub-genic del - includes last exon [NOT LoF-est]	Z0004	52			N
EV0244	Pathogenic	0	Copy Number Variation	CNV LOSS: sub-genic del - in-frame [NOT LoF-est]	Z0004	53			N
EV0144	Pathogenic	2	Copy Number Variation	CNV GAIN: whole gene dup	Z0004	42			N
EV0300	Benign	0	Copy Number Variation	CNV GAIN: sub-genic dup - UTR only exon(s)	Z0004	54			N
EV0138	Pathogenic	4	Copy Number Variation	CNV GAIN: sub-genic dup - out-of-frame, assumed tandem [LoF-est]	Z0004	32			N
EV0145	Pathogenic	2	Copy Number Variation	CNV GAIN: sub-genic dup - includes first CDS exon [LoF-est]	Z0004	43			N
EV0146	Pathogenic	2	Copy Number Variation	CNV GAIN: sub-genic dup - includes last CDS exon [LoF-est]	Z0004	44			N
EV0071	Pathogenic	2	Copy Number Variation	CNV GAIN: sub-genic dup - in-frame, assumed tandem [LoF-est]	Z0004	45			N
EV0245	Pathogenic	2	Copy Number Variation	CNV GAIN: sub-genic dup - out-of-frame, assumed tandem [NOT LoF-est]	Z0004	46			N
EV0247	Pathogenic	0	Copy Number Variation	CNV GAIN: sub-genic dup - includes first CDS exon [NOT LoF-est]	Z0004	55			N
EV0248	Pathogenic	0	Copy Number Variation	CNV GAIN: sub-genic dup - includes last CDS exon [NOT LoF-est]	Z0004	56			N
EV0249	Pathogenic	0	Copy Number Variation	CNV GAIN: sub-genic dup - in-frame, assumed tandem [NOT LoF-est]	Z0004	57			N
EV0363	Pathogenic	5	Copy Number Variation	CYTO LOSS or GAIN: Aneuploidies of full arm or chromosome	Z0004	1			N
EV0366	Pathogenic	5	Copy Number Variation	CYTO LOSS or GAIN: Completely encompasses a known critical region or known pathogenic CNV of matching dosage	Z0004	2			N
EV0367	Pathogenic	0	Copy Number Variation	CYTO LOSS or GAIN: partial or sub-genic loss or gain - breakpoints unclear or exonic [NOT LoF-est]	Z0004	58			N
EV0397	Pathogenic	3	Copy Number Variation	CYTO LOSS: Breakpoints unclear or exonic [LoF-est]	Z0004	38			N
EV0398	Pathogenic	2	Copy Number Variation	CYTO GAIN: Breakpoints unclear or exonic [LoF-est]	Z0004	47			N
EV0370	Benign	2	Copy Number Variation	CYTO LOSS or GAIN: does not include protein coding genes	Z0005	8			N
EV0371	Pathogenic	0	Copy Number Variation	CYTO LOSS: includes protein coding genes (1-24 genes)	Z0004	59			N
EV0372	Pathogenic	2	Copy Number Variation	CYTO LOSS: includes protein coding genes (25-34 genes)	Z0004	48			N
EV0373	Pathogenic	4	Copy Number Variation	CYTO LOSS: includes protein coding genes (35+ genes)	Z0004	33			N
EV0374	Pathogenic	0	Copy Number Variation	CYTO GAIN: includes protein coding genes (1-34 genes)	Z0004	60			N
EV0375	Pathogenic	2	Copy Number Variation	CYTO GAIN: includes protein coding genes (35-49 genes)	Z0004	49			N
EV0376	Pathogenic	4	Copy Number Variation	CYTO GAIN: includes protein coding genes (50+ genes)	Z0004	34			N
EV0379	Pathogenic	0	Copy Number Variation	CYTO LOSS or GAIN: Partial overlap with established pathogenic region, but does not contain the critical region or the critical region is unknown	Z0035	6			N
EV0382	Benign	5	Population	Population: CNV LOSS or GAIN: CNV observed at >1% in DGV Gold Standard	Z0001	13			N
EV0383	Benign	3	Population	Population: CNV LOSS or GAIN: CNV observed at >0.2% in DGV Gold Standard	Z0001	14			N
EV0384	Benign	1	Population	Population: CNV LOSS or GAIN: CNV observed at >0.1% in DGV Gold Standard	Z0001	15			N
EV0385	Benign	5	Population	Population: CNV LOSS or GAIN: CNV observed at >1% in DGV	Z0001	19			N
EV0386	Benign	3	Population	Population: CNV LOSS or GAIN: CNV observed at >0.2% in DGV	Z0001	20			N
EV0387	Benign	1	Population	Population: CNV LOSS or GAIN: CNV observed at >0.1% in DGV	Z0001	21			N
EV0388	Benign	5	Population	Population: CNV LOSS or GAIN: CNV involving only AR or XL gene(s), observed at >2.0% in DGV Gold Standard	Z0001	10			N
EV0392	Benign	3	Population	Population: CNV LOSS or GAIN: CNV involving only AR or XL gene(s), observed at >0.6% in DGV Gold Standard	Z0001	11			N
EV0393	Benign	1	Population	Population: CNV LOSS or GAIN: CNV involving only AR or XL gene(s), observed at >0.1% in DGV Gold Standard	Z0001	12			N
EV0394	Benign	5	Population	Population: CNV LOSS or GAIN: CNV involving only AR or XL gene(s), observed at >2.0% in DGV	Z0001	16			N
EV0395	Benign	3	Population	Population: CNV LOSS or GAIN: CNV involving only AR or XL gene(s), observed at >0.6% in DGV	Z0001	17			N
EV0396	Benign	1	Population	Population: CNV LOSS or GAIN: CNV involving only AR or XL gene(s), observed at >0.1% in DGV	Z0001	18			N
EV0399	Benign	5	Population	Population: CNV LOSS or GAIN: CNV involving only AR or XL gene(s), observed at >6.0% in internal database	Z0001	22			N
EV0400	Benign	3	Population	Population: CNV LOSS or GAIN: CNV involving only AR or XL gene(s), observed at >1.8% in internal database	Z0001	23			N
EV0401	Benign	1	Population	Population: CNV LOSS or GAIN: CNV involving only AR or XL gene(s), observed at >0.3% in internal database	Z0001	24			N
EV0402	Benign	5	Population	Population: CNV LOSS or GAIN: CNV observed at >3% in internal database	Z0001	25			N
EV0403	Benign	3	Population	Population: CNV LOSS or GAIN: CNV observed at >0.6% in internal database	Z0001	26			N
EV0404	Benign	1	Population	Population: CNV LOSS or GAIN: CNV observed at >0.3% in internal database	Z0001	27			N
EV0301	Pathogenic	1	Individual Observations	AddOn: CNV Gain proven in tandem NOT including first or last CDS exon [LoF-est] or [DN-est]	Z0086	1			N
EV0328	Pathogenic	0	Copy Number Variation	Effect: Partial exon deletion	Z0004	70	Y0001	31	N
EV0348	Benign		Repeat expansion	Repeat expansion in benign reportable range	Z0075	1			N
EV0250	Benign	5	Repeat expansion	Repeat expansion in normal range	Z0075	2			N
EV0251	Benign	1	Repeat expansion	Clinically relevant repeat interruption	Z0075	3			N
EV0252	Pathogenic	1	Repeat expansion	Repeat expansion in uncertain range	Z0076	7			N
EV0253	Pathogenic		Repeat expansion	Repeat expansion in intermediate range	Z0076	6			N
EV0254	Pathogenic		Repeat expansion	Repeat expansion in pre-mutation range	Z0076	5			N
EV0347	Pathogenic		Repeat expansion	Repeat expansion in pathogenic low penetrance range	Z0076	3			N
EV0255	Pathogenic	5	Repeat expansion	Repeat expansion in pathogenic range	Z0076	2			N
EV0256	Pathogenic		Repeat expansion	Repeat expansion in pathogenic range (full mutation)	Z0076	1			N
EV0357	Pathogenic		Repeat expansion	Repeat expansion in increased risk range	Z0076	4			N
EVX1	Benign	0	Indirect	Miscellaneous benign evidence	Z0090	1			Y
EVX2	Pathogenic	0	Indirect	Miscellaneous pathogenic evidence	Z0091	1			Y

### Sheet: Sherloc v6.1
EVID	Path/Benign	Points	Category	Description	Group 1	Priority 1	Group 2	Priority 2	Additive
EV0214	Benign	5	Population	Population:MAF:RECESSIVE: Very high in gnomAD	Z0001	2			N
EV0215	Benign	3	Population	Population:MAF:RECESSIVE: High in gnomAD	Z0001	5			N
EV0216	Benign	1	Population	Population:MAF:RECESSIVE: Somewhat high in gnomAD	Z0001	8			N
EV0217	Benign	5	Population	Population:MAF:DOMINANT: Very high in gnomAD	Z0001	3			N
EV0218	Benign	3	Population	Population:MAF:DOMINANT: High in gnomAD	Z0001	6			N
EV0219	Benign	1	Population	Population:MAF:DOMINANT: Somewhat high in gnomAD	Z0001	9			N
EV0353	Benign	5	Population	Modeling: Population: Very highly predictive benign score	Z0001	1			N
EV0354	Benign	3	Population	Modeling: Population: Highly predictive benign score	Z0001	4			N
EV0355	Benign	1	Population	Modeling: Population: Moderately predictive benign score	Z0001	7			N
EV0220	Benign	4	Population	Population:Hom:STRONG: 2 homozygotes or hemizygotes in gnomAD	Z0002	2			Y
EV0221	Benign	1	Population	Population:Hom:MODERATE: 1 homozygote or hemizygote in gnomAD	Z0002	1			Y
EV0222	Benign	1	Population	Population:Hom:STRONG: 1 homozygote or hemizygote in gnomAD	Z0002	3			N
EV0297	Pathogenic	1	Population	Population: Absent in gnomAD	Z0004	64	Y0003	4	N
EV0258	Pathogenic	1	Population	Population:RECESSIVE: Allele count within pathogenic range (gnomAD)	Z0004	66	Y0003	6	N
EV0259	Pathogenic	1	Population	Population:DOMINANT: Allele count within pathogenic range (gnomAD)	Z0004	67	Y0003	7	N
EV0356	Pathogenic	1	Population	Modeling: Population: Moderately/Highly predictive pathogenic score	Z0004	65	Y0003	5	N
EV0295	Pathogenic	0	Automation	Population: Insufficient coverage in gnomAD	Z0004	63			N
EV0296	Pathogenic	0	Automation	Population: Filtered variant in gnomAD	Z0004	61			N
EV0260	Pathogenic	0	Automation	Population: Present in gnomAD but does not meet any threshold	Z0004	68			N
EV0112	Benign	3	Population	Indirect: Same protein effect as a different benign variant	Z0044	1			N
EV0323	Benign	3	Sequence Observations	Indirect: Encompassing deletion classified as benign	Z0044	2			N
EV0378	Benign	5	Copy Number Variation	Indirect: CYTO LOSS or GAIN: Identical in gene content to established benign copy number CNV	Z0044	3			N
EV0261	Pathogenic	0	Automation	Population: Population data unreliable due to pseudogenes / highly homologous sequence	Z0004	62			N
EV0262	Pathogenic	0	Automation	Population: Multinucleotide variant	Z0082	1			N
EV0040	Benign	1	Population	Database: Reputable db or paper reports as benign	Z0010	1			N
EV0174	Pathogenic	0	Population	Database: Reputable db or paper reports as pathogenic	Z0009	1			N
EV0369	Pathogenic	0	Population	Population: CNV LOSS or GAIN: Absent or rare (<0.1%) from DGV gold standard	Z0004	69			N
EV0114	Pathogenic	2.5	Sequence Observations	Effect: Initiator codon variant [LoF-est]	Z0004	22			N
EV0016	Pathogenic	5	Sequence Observations	Effect: Truncating variant, presumed loss of mRNA and protein [LoF-est]	Z0004	11			N
EV0019	Pathogenic	2.5	Sequence Observations	Effect: Truncating variant, may escape NMD [LoF-est] OR [DN-est]	Z0004	23	Y0001	20	N
EV0263	Pathogenic	2.5	Sequence Observations	Effect: Frameshift leading to an extension [LoF-est] OR [DN-est]	Z0004	24	Y0001	21	N
EV0017	Pathogenic	4	Sequence Observations	Effect: Variant in donor GT or acceptor AG di-nucleotide [LoF-est]	Z0004	16	Y0001	11	N
EV0198	Pathogenic	2.5	Sequence Observations	Effect: Variant in donor GT or acceptor AG di-nucleotide in the last intron [LoF-est] OR [DN-est]	Z0004	25	Y0001	19	N
EV0196	Pathogenic	2	Sequence Observations	Effect: Variant involving a last nucleotide G of the exon [LoF-est]	Z0004	26	Y0001	23	N
EV0184	Pathogenic	2	Sequence Observations	Effect: Variant involving a donor +3A/G, +4A or +5G [LoF-est]	Z0004	27	Y0001	24	N
EV0276	Pathogenic	5	Sequence Observations	Effect: Retrotransposon / other large insertion, presumed NMD [LoF-est]	Z0081	1	Y0003	1	N
EV0267	Benign	0	Sequence Observations	Effect: Splice site variants with uncertain impact	Z0085	2			N
EV0268	Benign	2	Sequence Observations	Effect: Silent variant not at end or beginning of exon	Z0005	6			N
EV0269	Benign	2	Sequence Observations	Effect: Intronic variant outside the consensus splice site	Z0005	5			N
EV0168	Benign	2	Sequence Observations	Effect: Non-coding variant in the untranslated regions or promoter	Z0005	7	Y0002	2	N
EV0325	Benign	0	Sequence Observations	Effect: Silent variant at last 2 or first nt of exon	Z0005	8	Y0001	29	N
EV0406	Benign	3	Sequence Observations	Effect: Silent variant at the stop codon	Z0005	3			N
EV0270	Pathogenic	0	Sequence Observations	Effect: Stop loss variant	Z0083	1			N
EV0186	Pathogenic	0	Sequence Observations	Effect: Small intronic deletion or insertion	Z0063	1			N
EV0021	Benign	5	Sequence Observations	Effect: Intronic homopolymeric indel	Z0005	2			N
EV0272	Pathogenic	0	Sequence Observations	Effect: Small exonic in-frame deletion	Z0062	3			N
EV0273	Pathogenic	0	Sequence Observations	Effect: Small exonic in-frame insertion	Z0062	4			N
EV0274	Pathogenic	0	Sequence Observations	Effect: Small exonic in-frame delins	Z0062	2			N
EV0275	Pathogenic	0	Sequence Observations	Effect: Variant in a non-coding RNA	Z0080	1			N
EV0208	Pathogenic	2	Sequence Observations	Effect: Initiator codon variant [NOT LoF-est]	Z0004	28	Y0003	3	N
EV0209	Pathogenic	2	Sequence Observations	Effect: Truncating variant, presumed loss of mRNA and protein [NOT LoF-est]	Z0004	12	Y0001	7	N
EV0194	Pathogenic	0	Sequence Observations	Effect: Truncating variant, may escape NMD [NOT LoF-est]	Z0064	1	Y0001	25	N
EV0264	Pathogenic	0	Sequence Observations	Effect: Frameshift leading to an extension [NOT LoF-est] [NOT DN-est]	Z0064	2	Y0001	26	N
EV0207	Pathogenic	2	Sequence Observations	Effect: Variant in donor GT or acceptor AG [NOT LoF-est]	Z0004	14	Y0001	9	N
EV0266	Benign	0	Sequence Observations	Effect: Variant involving a last nucleotide G of the exon [NOT LoF-est], non-coding, and/or unlikely to result in NMD	Z0005	4			N
EV0307	Pathogenic	2.5	Sequence Observations	Effect: Retrotransposon / other large insertion [NOT LoF-est], and/or may escape NMD	Z0081	2	Y0003	2	N
EV0271	Pathogenic	0	Sequence Observations	Effect: Missense	Z0062	1			N
EV0405	Pathogenic	0	Sequence Observations	Effect: Complex variant	Z0004	71			N
EV0331	Pathogenic	3	Experimental Studies	ObservedImpact: Altered splicing (in vivo), NMD expected, observed in 1 individual [LoF]	Z0004	18	Y0001	13	N
EV0365	Pathogenic	4	Experimental Studies	ObservedImpact: Altered splicing (invitae in vivo), NMD expected, fold-change less than or equal to 0.6 [LoF]	Z0004	17	Y0001	12	N
EV0351	Pathogenic	5	Experimental Studies	ObservedImpact: Altered splicing (in vivo), NMD expected, observed in 2+ individuals [LoF]	Z0004	15	Y0001	10	N
EV0332	Pathogenic	2	Experimental Studies	ObservedImpact: Altered splicing (in vivo), NMD expected [not-LoF]	Z0004	21	Y0001	14	N
EV0333	Pathogenic	3	Experimental Studies	ObservedImpact: Altered splicing (in vitro or in vivo), out-of-frame, may escape NMD [LoF]	Z0004	5	Y0001	1	N
EV0334	Pathogenic	1	Experimental Studies	ObservedImpact: Altered splicing (in vitro or in vivo), out-of-frame, may escape NMD [not-LoF]	Z0004	7	Y0001	3	N
EV0335	Pathogenic	2.5	Experimental Studies	ObservedImpact: Altered splicing (in vitro or in vivo), initiator skipping [LoF]	Z0004	19	Y0001	15	N
EV0336	Pathogenic	2	Experimental Studies	ObservedImpact: Altered splicing (in vitro or in vivo), initiator skipping [not-LoF]	Z0004	20	Y0001	16	N
EV0337	Pathogenic	3	Experimental Studies	ObservedImpact: Altered splicing (in vitro or in vivo), in-frame exon-skipping [LoF]	Z0004	6	Y0001	2	N
EV0338	Pathogenic	1	Experimental Studies	ObservedImpact: Altered splicing (in vitro or in vivo), in-frame exon-skipping [not-LoF]	Z0004	8	Y0001	4	N
EV0339	Pathogenic	1	Experimental Studies	ObservedImpact: Altered splicing (in vitro or in vivo), small in-frame loss (loss of one or more codons)	Z0004	9	Y0001	5	N
EV0340	Pathogenic	1	Experimental Studies	ObservedImpact: Altered splicing (in vitro or in vivo), in-frame insertion (gain of one or more codons)	Z0004	10	Y0001	6	N
EV0341	Pathogenic	3	Experimental Studies	ObservedImpact: Altered splicing (in vitro or in vivo), complex / inconclusive	Z0004	13	Y0001	8	N
EV0342	Benign	2	Experimental Studies	ObservedImpact: No significantly altered splicing observed (Silent or Intronic)	Z0092	1			Y
EV0350	Pathogenic	0	Experimental Studies	ObservedImpact: No significantly altered splicing observed (Non-silent exonic)	Z0007	12	Y0001	22	N
EV0346	Pathogenic	4	Sequence Observations	Indirect: Same observed impact as a different pathogenic variant	Z0004	4			N
EV0362	Benign	0	Experimental Studies	AddOn: Non-consensus intronic or silent variant with evidence of altered splicing	Z0005	1	Y0002	1	N
EV0343	Benign	0	Experimental Studies	AddOn:ObservedImpact: Naturally-occurring isoform or elevated background PSI	Z0093	1			N
EV0018	Pathogenic	4	Sequence Observations	Indirect: Same protein effect as a different pathogenic variant	Z0004	3			N
EV0175	Pathogenic	5	Sequence Observations	Indirect: Fully encompasses a P/LP variant, LoF-established	Z0014	1			N
EV0298	Pathogenic	2.5	Sequence Observations	Indirect: Extension variant, upstream of a pathogenic extension (same reading-frame)	Z0014	2			N
EV0072	Pathogenic	2	Copy Number Variation	Indirect: CNV that deletes an inferred critical region	Z0014	4			N
EV0139	Pathogenic	1.5	Sequence Observations	Indirect: Disruption of essential nucleotide (mRNA splicing)	Z0014	7			N
EV0344	Pathogenic	1.5	Sequence Observations	Indirect: Disruption of essential nucleotide (ncRNA function)	Z0014	6			N
EV0044	Pathogenic	1.5	Sequence Observations	Indirect: Disruption of essential amino acid residue	Z0014	8			N
EV0223	Pathogenic	1.5	Sequence Observations	Indirect: Loss of a functionally important domain	Z0014	9			N
EV0224	Pathogenic	1.5	Individual Observations	Indirect: 3 or more rare missense VUS at a codon, observed in Case Reports	Z0014	11			N
EV0225	Pathogenic	0.5	Individual Observations	Indirect: 2 rare missense VUS at a codon, observed in Case Reports	Z0014	23			N
EV0229	Pathogenic	1.5	Individual Observations	Indirect: Truncation/Extension, 3 unrelated case reports with downstream C-terminus loss	Z0014	10			N
EV0230	Pathogenic	1	Individual Observations	Indirect: Truncation/Extension, 2 unrelated case reports with downstream C-terminus loss	Z0014	14			N
EV0231	Pathogenic	0.5	Individual Observations	Indirect: Truncation/Extension, 1 case report with downstream C-terminus loss	Z0014	19			N
EV0257	Pathogenic	0.5	Individual Observations	Indirect: Fully encompasses a variant with one or more case reports, LoF-established	Z0014	21			N
EV0232	Pathogenic	1.5	Individual Observations	Indirect: Extension variant, 3 unrelated case reports with downstream extensions (same reading-frame)	Z0014	12			N
EV0233	Pathogenic	1	Individual Observations	Indirect: Extension variant, 2 unrelated case reports with downstream extensions (same reading-frame)	Z0014	15			N
EV0234	Pathogenic	0.5	Individual Observations	Indirect: Extension variant, 1 case report with a downstream extension (same reading-frame)	Z0014	20			N
EV0305	Pathogenic	2.5	Individual Observations	Indirect: Non-NMD truncation or extension, occurring between 2 P/LP variants observed in case reports for dominant negative disease	Z0014	3			N
EV0309	Pathogenic	1.5	Individual Observations	Indirect: Non-NMD truncation or extension, occurring between a LP/P variant and 3 variants with case reports for dominant negative disease	Z0014	13			N
EV0308	Pathogenic	1	Individual Observations	Indirect: Non-NMD truncation or extension, occurring between a LP/P variant and 2 variants with case reports for dominant negative disease	Z0014	16			N
EV0304	Pathogenic	0.5	Individual Observations	Indirect: Non-NMD truncation or extension, occurring between a LP/P variant and single variant with case reports for dominant negative disease	Z0014	22			N
EV0172	Pathogenic	1	Sequence Observations	Indirect: Mutation rich region	Z0014	18			N
EV0226	Pathogenic	3	Sequence Observations	Indirect: Disruption of a critical residue in a clinically-essential domain	Z0007	1			N
EV0227	Pathogenic	1	Sequence Observations	Indirect: Disruption of a critical residue in a clinically-implicated domain	Z0007	6			N
EV0033	Benign	2.5	Experimental Studies	Experimental: Protein function preserved, strong evidence	Z0008	1			N
EV0107	Pathogenic	0	Individual Observations	Individual: Observed in affected individuals not meeting case report criteria	Z0035	5			N
EV0228	Pathogenic	0	Individual Observations	Individual: 1 case report	Z0035	4			N
EV0081	Pathogenic	1	Individual Observations	Individual: 2 unrelated case reports	Z0035	3			N
EV0080	Pathogenic	2	Individual Observations	Individual: 3 unrelated case reports	Z0035	2			N
EV0079	Pathogenic	3	Individual Observations	Individual: 4 unrelated case reports	Z0035	1			N
EV0279	Pathogenic	0	Individual Observations	VariantDetails: Whole gene CNV, previously ONLY reported as part of a cytogenetic event including other genes	Z0079	1			N
EV0169	Pathogenic	1	Individual Observations	Individual: Heterozygous or hemizygous in an individual with pathognomonic features (AD or X-linked)	Z0055	1			Y
EV0153	Pathogenic	2	Individual Observations	Individual: Homozygous variant in an individual with pathognomonic features (AR only)	Z0036	1			Y
EV0154	Pathogenic	1.5	Individual Observations	Individual: Rare htz variant co-occurring with LP/P in an individual with pathognomonic features	Z0053	1			Y
EV0155	Pathogenic	1	Individual Observations	Individual: Rare htz variant co-occurring with another rare htz variant in an individual with pathognomonic features	Z0054	1			Y
EV0176	Pathogenic	0	Individual Observations	Individual: 3 or more rare htz variants in an individual with pathognomonic features	Z0056	1			N
EV0156	Pathogenic	1	Individual Observations	AddOn:Individual: Variant in trans with LP/P variant in affected individual	Z0052	2			Y
EV0195	Pathogenic	5	Individual Observations	CommonPathogenic: Variant in trans with 5 different LP/P variants in affected individuals	Z0052	1			N
EV0235	Pathogenic	3	Family Studies	Individual: De novo with confirmed paternity/maternity	Z0022	1			Y
EV0236	Pathogenic	2	Family Studies	Individual: De novo without confirmed paternity/maternity	Z0072	1			Y
EV0237	Pathogenic	1	Family Studies	Individual: De novo case reports when gene<>condition relationship is less than strong	Z0073	1			Y
EV0389	Pathogenic	3	Family Studies	Individual: 4+ de novo multi-genic case reports	Z0073	2			N
EV0390	Pathogenic	2	Family Studies	Individual: 3 de novo multi-genic case reports	Z0073	3			N
EV0391	Pathogenic	1	Family Studies	Individual: 2 de novo multi-genic case reports	Z0073	4			N
EV0327	Pathogenic	0	Individual Observations	Individual: AD/AR Diff mol mech- Case report(s) for alt-inheritance pattern	Z0089	1			N
EV0129	Benign	4	Individual Observations	Individual:Recessive: Homozygous or hemizygous in unaffected individual STRONG	Z0021	2			Y
EV0084	Benign	2	Individual Observations	Individual:Dom/Rec: Homozygous or hemizygous in unaffected individual MODERATE	Z0021	1			Y
EV0130	Benign	5	Individual Observations	Individual:Dominant: Homozygous or hemizygous in unaffected individual STRONG	Z0021	3			Y
EV0134	Benign	4	Individual Observations	Individual:Dominant: Heterozygous in unaffected individual, HIGH penetrance and EARLY onset	Z0038	2			Y
EV0053	Benign	2	Individual Observations	Individual:Dominant: Heterozygous in unaffected individual, INTERMEDIATE penetrance or LATE onset	Z0038	1			Y
EV0132	Benign	4	Individual Observations	Individual:Dominant:Co-occurrence: in trans with P/LP, STRONG	Z0024	2			Y
EV0133	Benign	2.5	Individual Observations	Individual:Dominant:Co-occurrence: in trans with P/LP, MODERATE	Z0024	1			Y
EV0060	Benign	1	Individual Observations	Individual:Dominant:Co-occurrence: phase unknown with P/LP variant in 2 unrelated individuals	Z0027	1			Y
EV0073	Benign	5	Individual Observations	Individual:Dominant:Co-occurrence: 4 or more independent observations	Z0033	1			N
EV0140	Benign	4	Individual Observations	Individual:Recessive:Co-occurrence: in trans with P/LP in unaffected individual, STRONG	Z0039	1			Y
EV0141	Benign	2	Individual Observations	Individual:Recessive:Co-occurrence: in trans with P/LP in unaffected individual, MODERATE	Z0039	2			Y
EV0364	Pathogenic	0	Individual Observations	Individual:Dominant: CYTO GAIN OR LOSS Heterozygous in affected individual, relatively non-specific phenotype	Z0035	7			N
EV0368	Benign	0	Individual Observations	Individual:Dominant: CYTO GAIN OR LOSS Heterozygous in unaffected individual, relatively non-specific phenotype	Z0038	3			N
EV0380	Pathogenic	0	Individual Observations	Individual:Dominant: CYTO GAIN OR LOSS Heterozygous in affected individual and found to be inherited from unaffected parent; relatively non-specific phenotype	Z0035	8			N
EV0051	Pathogenic	1	Family Studies	Segregation: Weak segregation with disease	Z0019	3			N
EV0050	Pathogenic	2.5	Family Studies	Segregation: Moderate segregation with disease	Z0019	2			N
EV0049	Pathogenic	4	Family Studies	Segregation: Strong segregation with disease	Z0019	1			N
EV0023	Pathogenic	2.5	Experimental Studies	Experimental: Protein function disrupted, strong evidence	Z0007	2			N
EV0024	Pathogenic	1	Experimental Studies	Experimental: Protein function disrupted, weak evidence	Z0007	7			N
EV0324	Pathogenic	1	Experimental Studies	Experimental: Altered gene product (RNA or protein) expression	Z0007	9			N
EV0326	Benign	0	Experimental Studies	Experimental: Non-altered or indeterminate gene product expression	Z0008	13			N
EV0330	Pathogenic	1	Experimental Studies	Experimental: In vitro splicing: Evidence for resulting in NMD+ variant	Z0007	8			N
EV0125	Benign	1	Sequence Observations	Evolution: Missense change seen in multiple mammalian species	Z0008	5			N
EV0108	Pathogenic	0	Experimental Studies	Experimental: Protein functional studies have been reported with conflicting or inconclusive data	Z0007	17			N
EV0345	Pathogenic	0	Experimental Studies	Experimental: Poor quality experimental data	Z0094	1			N
EV0037	Benign	1	Experimental Studies	Experimental: In vitro splicing: Weak evidence for no impact	Z0008	7			N
EV0034	Benign	1	Experimental Studies	Experimental: Protein function preserved, weak evidence	Z0008	8			N
EV0352	Pathogenic	2.5	Experimental Studies	Modeling: Assay: Very highly predictive pathogenic score [Multi-model]	Z0007	3			N
EV0358	Benign	2.5	Experimental Studies	Modeling: Assay: Very highly predictive benign score [Multi-model]	Z0008	2			N
EV0314	Benign	2	Experimental Studies	Modeling: Assay: Highly predictive benign score	Z0008	3			N
EV0310	Pathogenic	2	Experimental Studies	Modeling: Assay: Highly predictive pathogenic score	Z0007	4			N
EV0311	Pathogenic	1	Experimental Studies	Modeling: Assay: Moderately predictive pathogenic score	Z0007	10			N
EV0312	Pathogenic	0	Experimental Studies	Modeling: Assay: Uncertain score	Z0007	18			N
EV0313	Benign	1	Experimental Studies	Modeling: Assay: Moderately predictive benign score	Z0008	6			N
EV0319	Benign	2	Computational & Predictive	Modeling: InSilico: Highly predictive benign score	Z0008	4			N
EV0315	Pathogenic	2	Computational & Predictive	Modeling: InSilico: Highly predictive pathogenic score	Z0007	5	Y0001	17	N
EV0316	Pathogenic	1	Computational & Predictive	Modeling: InSilico: Moderately predictive pathogenic score	Z0007	11	Y0001	18	N
EV0317	Pathogenic	0	Computational & Predictive	Modeling: InSilico: Uncertain score	Z0007	19			N
EV0318	Benign	1	Computational & Predictive	Modeling: InSilico: Moderately predictive benign score	Z0008	9			N
EV0320	Pathogenic	2	Computational & Predictive	Modeling: Indirect: Highly predictive pathogenic score	Z0014	5			N
EV0321	Pathogenic	1	Computational & Predictive	Modeling: Indirect: Moderately predictive pathogenic score	Z0014	17			N
EV0322	Pathogenic	0	Computational & Predictive	Modeling: Indirect: Uncertain score	Z0014	24			N
EV0157	Pathogenic	1	Individual Observations	Individual: Patient with assay and/or clinical feature(s) exhibiting ≥50% clinical sensitivity	Z0037	1			Y
EV0159	Pathogenic	0	Individual Observations	Individual: Patient with a positive newborn screening result	Z0037	3			N
EV0091	Benign	0	Pathology Assays	Tumor suppressors: heterozygous in a somatic tumor	Z0031	1			N
EV0092	Benign	0	Pathology Assays	Experimental: Lynch genes: normal IHC staining	Z0032	1			N
EV0122	Pathogenic	0.5	Computational & Predictive	InSilico: General protein predictors: all deleterious	Z0007	16			N
EV0109	Pathogenic	0	Computational & Predictive	InSilico: Protein predictions - conflicting or insufficient data	Z0043	2			N
EV0407	Pathogenic	0	Computational & Predictive	InSilico: Protein predictors - PP2 deleterious	Z0043	1			N
EV0408	Benign	0	Computational & Predictive	InSilico: Protein predictors - PP2 benign	Z0095	1			N
EV0127	Benign	1	Computational & Predictive	InSilico: GENE-specific algorithm predicts benign	Z0008	10			N
EV0121	Pathogenic	1	Computational & Predictive	InSilico: GENE-specific algorithm predicts pathogenic	Z0007	15			N
EV0126	Benign	1	Computational & Predictive	InSilico: General protein predictors: all benign	Z0008	11			N
EV0119	Pathogenic	1	Computational & Predictive	InSilico: Multifactorial likelihood analysis for pathogenic	Z0046	1			N
EV0118	Benign	1	Computational & Predictive	InSilico: Multifactorial likelihood analysis for benign	Z0045	1			N
EV0359	Pathogenic	1	Computational & Predictive	InSilico: SpliceAI: Predicted splice site loss	Z0007	13	Y0001	27	N
EV0360	Pathogenic	1	Computational & Predictive	InSilico: SpliceAI: Predicted gain of a de novo splice site	Z0007	14	Y0001	28	N
EV0361	Benign	1	Computational & Predictive	InSilico: SpliceAI: Predicted no impact	Z0008	12	Y0002	3	N
EV0306	Pathogenic	0	Computational & Predictive	InSilico: Splice predictors: unavailable	Z0007	20			N
EV0064	Pathogenic	5	Copy Number Variation	CNV LOSS: whole gene del [LoF-est]	Z0004	29			N
EV0065	Pathogenic	5	Copy Number Variation	CNV LOSS: sub-genic del - out-of-frame, subject to NMD [LoF-est]	Z0004	30			N
EV0240	Pathogenic	3	Copy Number Variation	CNV LOSS: sub-genic del - out-of-frame, may escape NMD [LoF-est] OR [DN-est]	Z0004	35			N
EV0142	Pathogenic	5	Copy Number Variation	CNV LOSS: sub-genic del - includes the initiator codon [LoF-est]	Z0004	31			N
EV0066	Pathogenic	3	Copy Number Variation	CNV LOSS: sub-genic del - includes last exon [LoF-est] OR [DN-est]	Z0004	36			N
EV0143	Pathogenic	3	Copy Number Variation	CNV LOSS: sub-genic del - in-frame [LoF-est] OR [DN-est]	Z0004	37			N
EV0299	Benign	0	Copy Number Variation	CNV LOSS: sub-genic del - UTR only exon(s)	Z0004	50			N
EV0238	Pathogenic	2	Copy Number Variation	CNV LOSS: whole gene del [NOT LoF-est]	Z0004	39			N
EV0239	Pathogenic	2	Copy Number Variation	CNV LOSS: sub-genic del - out-of-frame, subject to NMD [NOT LoF-est]	Z0004	40			N
EV0241	Pathogenic	0	Copy Number Variation	CNV LOSS: sub-genic del - out-of-frame, may escape NMD [NOT LoF-est]	Z0004	51			N
EV0242	Pathogenic	2	Copy Number Variation	CNV LOSS: sub-genic del - includes the initiator codon [NOT LoF-est]	Z0004	41			N
EV0243	Pathogenic	0	Copy Number Variation	CNV LOSS: sub-genic del - includes last exon [NOT LoF-est]	Z0004	52			N
EV0244	Pathogenic	0	Copy Number Variation	CNV LOSS: sub-genic del - in-frame [NOT LoF-est]	Z0004	53			N
EV0144	Pathogenic	2	Copy Number Variation	CNV GAIN: whole gene dup	Z0004	42			N
EV0300	Benign	0	Copy Number Variation	CNV GAIN: sub-genic dup - UTR only exon(s)	Z0004	54			N
EV0138	Pathogenic	4	Copy Number Variation	CNV GAIN: sub-genic dup - out-of-frame, assumed tandem [LoF-est]	Z0004	32			N
EV0145	Pathogenic	2	Copy Number Variation	CNV GAIN: sub-genic dup - includes first CDS exon [LoF-est]	Z0004	43			N
EV0146	Pathogenic	2	Copy Number Variation	CNV GAIN: sub-genic dup - includes last CDS exon [LoF-est]	Z0004	44			N
EV0071	Pathogenic	2	Copy Number Variation	CNV GAIN: sub-genic dup - in-frame, assumed tandem [LoF-est]	Z0004	45			N
EV0245	Pathogenic	2	Copy Number Variation	CNV GAIN: sub-genic dup - out-of-frame, assumed tandem [NOT LoF-est]	Z0004	46			N
EV0247	Pathogenic	0	Copy Number Variation	CNV GAIN: sub-genic dup - includes first CDS exon [NOT LoF-est]	Z0004	55			N
EV0248	Pathogenic	0	Copy Number Variation	CNV GAIN: sub-genic dup - includes last CDS exon [NOT LoF-est]	Z0004	56			N
EV0249	Pathogenic	0	Copy Number Variation	CNV GAIN: sub-genic dup - in-frame, assumed tandem [NOT LoF-est]	Z0004	57			N
EV0363	Pathogenic	5	Copy Number Variation	CYTO LOSS or GAIN: Aneuploidies of full arm or chromosome	Z0004	1			N
EV0366	Pathogenic	5	Copy Number Variation	CYTO LOSS or GAIN: Completely encompasses a known critical region or known pathogenic CNV of matching dosage	Z0004	2			N
EV0367	Pathogenic	0	Copy Number Variation	CYTO LOSS or GAIN: partial or sub-genic loss or gain - breakpoints unclear or exonic [NOT LoF-est]	Z0004	58			N
EV0397	Pathogenic	3	Copy Number Variation	CYTO LOSS: Breakpoints unclear or exonic [LoF-est]	Z0004	38			N
EV0398	Pathogenic	2	Copy Number Variation	CYTO GAIN: Breakpoints unclear or exonic [LoF-est]	Z0004	47			N
EV0370	Benign	2	Copy Number Variation	CYTO LOSS or GAIN: does not include protein coding genes	Z0005	9			N
EV0371	Pathogenic	0	Copy Number Variation	CYTO LOSS: includes protein coding genes (1-24 genes)	Z0004	59			N
EV0372	Pathogenic	2	Copy Number Variation	CYTO LOSS: includes protein coding genes (25-34 genes)	Z0004	48			N
EV0373	Pathogenic	4	Copy Number Variation	CYTO LOSS: includes protein coding genes (35+ genes)	Z0004	33			N
EV0374	Pathogenic	0	Copy Number Variation	CYTO GAIN: includes protein coding genes (1-34 genes)	Z0004	60			N
EV0375	Pathogenic	2	Copy Number Variation	CYTO GAIN: includes protein coding genes (35-49 genes)	Z0004	49			N
EV0376	Pathogenic	4	Copy Number Variation	CYTO GAIN: includes protein coding genes (50+ genes)	Z0004	34			N
EV0379	Pathogenic	0	Copy Number Variation	CYTO LOSS or GAIN: Partial overlap with established pathogenic region, but does not contain the critical region or the critical region is unknown	Z0035	6			N
EV0382	Benign	5	Population	Population: CNV LOSS or GAIN: CNV observed at >1% in DGV Gold Standard	Z0001	13			N
EV0383	Benign	3	Population	Population: CNV LOSS or GAIN: CNV observed at >0.2% in DGV Gold Standard	Z0001	14			N
EV0384	Benign	1	Population	Population: CNV LOSS or GAIN: CNV observed at >0.1% in DGV Gold Standard	Z0001	15			N
EV0385	Benign	5	Population	Population: CNV LOSS or GAIN: CNV observed at >1% in DGV	Z0001	19			N
EV0386	Benign	3	Population	Population: CNV LOSS or GAIN: CNV observed at >0.2% in DGV	Z0001	20			N
EV0387	Benign	1	Population	Population: CNV LOSS or GAIN: CNV observed at >0.1% in DGV	Z0001	21			N
EV0388	Benign	5	Population	Population: CNV LOSS or GAIN: CNV involving only AR or XL gene(s), observed at >2.0% in DGV Gold Standard	Z0001	10			N
EV0392	Benign	3	Population	Population: CNV LOSS or GAIN: CNV involving only AR or XL gene(s), observed at >0.6% in DGV Gold Standard	Z0001	11			N
EV0393	Benign	1	Population	Population: CNV LOSS or GAIN: CNV involving only AR or XL gene(s), observed at >0.1% in DGV Gold Standard	Z0001	12			N
EV0394	Benign	5	Population	Population: CNV LOSS or GAIN: CNV involving only AR or XL gene(s), observed at >2.0% in DGV	Z0001	16			N
EV0395	Benign	3	Population	Population: CNV LOSS or GAIN: CNV involving only AR or XL gene(s), observed at >0.6% in DGV	Z0001	17			N
EV0396	Benign	1	Population	Population: CNV LOSS or GAIN: CNV involving only AR or XL gene(s), observed at >0.1% in DGV	Z0001	18			N
EV0399	Benign	5	Population	Population: CNV LOSS or GAIN: CNV involving only AR or XL gene(s), observed at >6.0% in internal database	Z0001	22			N
EV0400	Benign	3	Population	Population: CNV LOSS or GAIN: CNV involving only AR or XL gene(s), observed at >1.8% in internal database	Z0001	23			N
EV0401	Benign	1	Population	Population: CNV LOSS or GAIN: CNV involving only AR or XL gene(s), observed at >0.3% in internal database	Z0001	24			N
EV0402	Benign	5	Population	Population: CNV LOSS or GAIN: CNV observed at >3% in internal database	Z0001	25			N
EV0403	Benign	3	Population	Population: CNV LOSS or GAIN: CNV observed at >0.6% in internal database	Z0001	26			N
EV0404	Benign	1	Population	Population: CNV LOSS or GAIN: CNV observed at >0.3% in internal database	Z0001	27			N
EV0301	Pathogenic	1	Individual Observations	AddOn: CNV Gain proven in tandem NOT including first or last CDS exon [LoF-est] or [DN-est]	Z0086	1			N
EV0328	Pathogenic	0	Copy Number Variation	Effect: Partial exon deletion	Z0004	70	Y0001	30	N
EV0348	Benign		Repeat expansion	Repeat expansion in benign reportable range	Z0075	1			N
EV0250	Benign	5	Repeat expansion	Repeat expansion in normal range	Z0075	2			N
EV0251	Benign	1	Repeat expansion	Clinically relevant repeat interruption	Z0075	3			N
EV0252	Pathogenic	1	Repeat expansion	Repeat expansion in uncertain range	Z0076	7			N
EV0253	Pathogenic		Repeat expansion	Repeat expansion in intermediate range	Z0076	6			N
EV0254	Pathogenic		Repeat expansion	Repeat expansion in pre-mutation range	Z0076	5			N
EV0347	Pathogenic		Repeat expansion	Repeat expansion in pathogenic low penetrance range	Z0076	3			N
EV0255	Pathogenic	5	Repeat expansion	Repeat expansion in pathogenic range	Z0076	2			N
EV0256	Pathogenic		Repeat expansion	Repeat expansion in pathogenic range (full mutation)	Z0076	1			N
EV0357	Pathogenic		Repeat expansion	Repeat expansion in increased risk range	Z0076	4			N
EVX1	Benign	0	Indirect	Miscellaneous benign evidence	Z0090	1			Y
EVX2	Pathogenic	0	Indirect	Miscellaneous pathogenic evidence	Z0091	1			Y

### Sheet: Sherloc v6.2
EVID	Path/Benign	Points	Category	Description	Group 1	Priority 1	Group 2	Priority 2	Additive
EV0214	Benign	5	Population	Population:MAF:RECESSIVE: Very high in gnomAD	Z0001	2			N
EV0215	Benign	3	Population	Population:MAF:RECESSIVE: High in gnomAD	Z0001	5			N
EV0216	Benign	1	Population	Population:MAF:RECESSIVE: Somewhat high in gnomAD	Z0001	8			N
EV0217	Benign	5	Population	Population:MAF:DOMINANT: Very high in gnomAD	Z0001	3			N
EV0218	Benign	3	Population	Population:MAF:DOMINANT: High in gnomAD	Z0001	6			N
EV0219	Benign	1	Population	Population:MAF:DOMINANT: Somewhat high in gnomAD	Z0001	9			N
EV0353	Benign	5	Population	Modeling: Population: Very highly predictive benign score	Z0001	1			N
EV0354	Benign	3	Population	Modeling: Population: Highly predictive benign score	Z0001	4			N
EV0355	Benign	1	Population	Modeling: Population: Moderately predictive benign score	Z0001	7			N
EV0220	Benign	4	Population	Population:Hom:STRONG: 2 homozygotes or hemizygotes in gnomAD	Z0002	2			Y
EV0221	Benign	1	Population	Population:Hom:MODERATE: 1 homozygote or hemizygote in gnomAD	Z0002	1			Y
EV0222	Benign	1	Population	Population:Hom:STRONG: 1 homozygote or hemizygote in gnomAD	Z0002	3			N
EV0297	Pathogenic	1	Population	Population: Absent in gnomAD	Z0004	66	Y0003	4	N
EV0258	Pathogenic	1	Population	Population:RECESSIVE: Allele count within pathogenic range (gnomAD)	Z0004	68	Y0003	6	N
EV0259	Pathogenic	1	Population	Population:DOMINANT: Allele count within pathogenic range (gnomAD)	Z0004	69	Y0003	7	N
EV0356	Pathogenic	1	Population	Modeling: Population: Moderately/Highly predictive pathogenic score	Z0004	67	Y0003	5	N
EV0295	Pathogenic	0	Automation	Population: Insufficient coverage in gnomAD	Z0004	65			N
EV0296	Pathogenic	0	Automation	Population: Filtered variant in gnomAD	Z0004	63			N
EV0260	Pathogenic	0	Automation	Population: Present in gnomAD but does not meet any threshold	Z0004	70			N
EV0112	Benign	3	Population	Indirect: Same protein effect as a different benign variant	Z0044	1			N
EV0323	Benign	3	Sequence Observations	Indirect: Encompassing deletion classified as benign	Z0044	2			N
EV0378	Benign	5	Copy Number Variation	Indirect: CYTO LOSS or GAIN: Identical in gene content to established benign copy number CNV	Z0044	3			N
EV0261	Pathogenic	0	Automation	Population: Population data unreliable due to pseudogenes / highly homologous sequence	Z0004	64			N
EV0262	Pathogenic	0	Automation	Population: Multinucleotide variant	Z0082	1			N
EV0040	Benign	1	Population	Database: Reputable db or paper reports as benign	Z0010	1			N
EV0174	Pathogenic	0	Population	Database: Reputable db or paper reports as pathogenic	Z0009	1			N
EV0369	Pathogenic	0	Population	Population: CNV LOSS or GAIN: Absent or rare (<0.1%) from DGV gold standard	Z0004	71			N
EV0114	Pathogenic	2.5	Sequence Observations	Effect: Initiator codon variant [LoF-est]	Z0004	22	Y0001	18	N
EV0016	Pathogenic	5	Sequence Observations	Effect: Truncating variant, presumed loss of mRNA and protein [LoF-est]	Z0004	11			N
EV0019	Pathogenic	2.5	Sequence Observations	Effect: Truncating variant, may escape NMD [LoF-est]	Z0004	23	Y0001	20	N
EV0263	Pathogenic	2.5	Sequence Observations	Effect: Frameshift leading to an extension [LoF-est]	Z0004	24	Y0001	21	N
EV0017	Pathogenic	4	Sequence Observations	Effect: Variant in donor GT or acceptor AG di-nucleotide [LoF-est]	Z0004	16	Y0001	12	N
EV0198	Pathogenic	2.5	Sequence Observations	Effect: Variant in donor GT or acceptor AG di-nucleotide in the last intron [LoF-est]	Z0004	25	Y0001	22	N
EV0196	Pathogenic	2	Sequence Observations	Effect: Variant involving a last nucleotide G of the exon [LoF-est]	Z0004	27	Y0001	27	N
EV0184	Pathogenic	2	Sequence Observations	Effect: Variant involving a donor +3A/G, +4A or +5G [LoF-est]	Z0004	28	Y0001	28	N
EV0276	Pathogenic	5	Sequence Observations	Effect: Retrotransposon / other large insertion, presumed NMD [LoF-est]	Z0081	1	Y0003	1	N
EV0267	Benign	0	Sequence Observations	Effect: Splice site variants with uncertain impact	Z0085	2			N
EV0268	Benign	2	Sequence Observations	Effect: Silent variant not at end or beginning of exon	Z0005	6			N
EV0269	Benign	2	Sequence Observations	Effect: Intronic variant outside the consensus splice site	Z0005	5			N
EV0168	Benign	2	Sequence Observations	Effect: Non-coding variant in the untranslated regions or promoter	Z0005	7	Y0002	2	N
EV0325	Benign	0	Sequence Observations	Effect: Silent variant at last 2 or first nt of exon	Z0005	8	Y0001	33	N
EV0406	Benign	3	Sequence Observations	Effect: Silent variant at the stop codon	Z0005	3			N
EV0270	Pathogenic	0	Sequence Observations	Effect: Stop loss variant	Z0083	1			N
EV0186	Pathogenic	0	Sequence Observations	Effect: Small intronic deletion or insertion	Z0063	1			N
EV0021	Benign	5	Sequence Observations	Effect: Intronic homopolymeric indel	Z0005	2			N
EV0272	Pathogenic	0	Sequence Observations	Effect: Small exonic in-frame deletion	Z0062	3			N
EV0273	Pathogenic	0	Sequence Observations	Effect: Small exonic in-frame insertion	Z0062	4			N
EV0274	Pathogenic	0	Sequence Observations	Effect: Small exonic in-frame delins	Z0062	2			N
EV0275	Pathogenic	0	Sequence Observations	Effect: Variant in a non-coding RNA	Z0080	1			N
EV0208	Pathogenic	2	Sequence Observations	Effect: Initiator codon variant [NOT LoF-est]	Z0004	29	Y0001	19	N
EV0209	Pathogenic	2	Sequence Observations	Effect: Truncating variant, presumed loss of mRNA and protein [NOT LoF-est]	Z0004	12	Y0001	8	N
EV0194	Pathogenic	0	Sequence Observations	Effect: Truncating variant, may escape NMD [NOT LoF-est]	Z0064	1	Y0001	29	N
EV0264	Pathogenic	0	Sequence Observations	Effect: Frameshift leading to an extension [NOT LoF-est]	Z0064	2	Y0001	30	N
EV0207	Pathogenic	2	Sequence Observations	Effect: Variant in donor GT or acceptor AG [NOT LoF-est]	Z0004	14	Y0001	10	N
EV0266	Benign	0	Sequence Observations	Effect: Variant involving a last nucleotide G of the exon [NOT LoF-est], non-coding, and/or unlikely to result in NMD	Z0005	4			N
EV0307	Pathogenic	2.5	Sequence Observations	Effect: Retrotransposon / other large insertion [NOT LoF-est], and/or may escape NMD	Z0081	2	Y0003	2	N
EV0271	Pathogenic	0	Sequence Observations	Effect: Missense	Z0062	1			N
EV0405	Pathogenic	0	Sequence Observations	Effect: Complex variant	Z0004	72			N
EV0331	Pathogenic	3	Experimental Studies	ObservedImpact: Altered splicing (in vivo), NMD expected, observed in 1 individual [LoF]	Z0004	18	Y0001	14	N
EV0365	Pathogenic	4	Experimental Studies	ObservedImpact: Altered splicing (invitae in vivo), NMD expected, fold-change less than or equal to 0.6 [LoF]	Z0004	17	Y0001	13	N
EV0351	Pathogenic	5	Experimental Studies	ObservedImpact: Altered splicing (in vivo), NMD expected, observed in 2+ individuals [LoF]	Z0004	15	Y0001	11	N
EV0332	Pathogenic	2	Experimental Studies	ObservedImpact: Altered splicing (in vivo), NMD expected [not-LoF]	Z0004	21	Y0001	15	N
EV0333	Pathogenic	3	Experimental Studies	ObservedImpact: Altered splicing (in vitro or in vivo), out-of-frame, may escape NMD [LoF]	Z0004	5	Y0001	1	N
EV0334	Pathogenic	1	Experimental Studies	ObservedImpact: Altered splicing (in vitro or in vivo), out-of-frame, may escape NMD [not-LoF]	Z0004	7	Y0001	4	N
EV0335	Pathogenic	2.5	Experimental Studies	ObservedImpact: Altered splicing (in vitro or in vivo), initiator skipping [LoF]	Z0004	19	Y0001	16	N
EV0336	Pathogenic	2	Experimental Studies	ObservedImpact: Altered splicing (in vitro or in vivo), initiator skipping [not-LoF]	Z0004	20	Y0001	17	N
EV0337	Pathogenic	3	Experimental Studies	ObservedImpact: Altered splicing (in vitro or in vivo), in-frame exon-skipping [LoF]	Z0004	6	Y0001	2	N
EV0338	Pathogenic	1	Experimental Studies	ObservedImpact: Altered splicing (in vitro or in vivo), in-frame exon-skipping [not-LoF]	Z0004	8	Y0001	5	N
EV0339	Pathogenic	1	Experimental Studies	ObservedImpact: Altered splicing (in vitro or in vivo), small in-frame loss (loss of one or more codons)	Z0004	9	Y0001	6	N
EV0340	Pathogenic	1	Experimental Studies	ObservedImpact: Altered splicing (in vitro or in vivo), in-frame insertion (gain of one or more codons)	Z0004	10	Y0001	7	N
EV0411	Pathogenic	3	Experimental Studies	ObservedImpact: Altered splicing (in vitro or in vivo), complex / non-coding	Z0004	13	Y0001	9	N
EV0410	Pathogenic	1	Experimental Studies	ObservedImpact: Altered splicing (in vitro or in vivo), inconclusive	Z0004	26	Y0001	26	N
EV0413	Benign	0	Experimental Studies	ObservedImpact: Ineligble variant	Z0008	13			N
EV0409	Pathogenic	3	Individual Observations	Indirect: Non-NMD truncation or extension in curated truncation-sensitive region	Z0014	2	Y0001	3	N
EV0412	Pathogenic	0	Experimental Studies	ObservedImpact: Inadequte RNA data	Z0004	74			N
EV0342	Benign	2	Experimental Studies	ObservedImpact: No significantly altered splicing observed (Silent or Intronic)	Z0092	1			Y
EV0350	Pathogenic	0	Experimental Studies	ObservedImpact: No significantly altered splicing observed (Non-silent exonic)	Z0007	12	Y0001	25	N
EV0346	Pathogenic	4	Sequence Observations	Indirect: Same observed impact as a different pathogenic variant	Z0004	4			N
EV0362	Benign	0	Experimental Studies	AddOn: Non-consensus intronic or silent variant with evidence of altered splicing	Z0005	1	Y0002	1	N
EV0343	Benign	0	Experimental Studies	ObservedImpact: Naturally-occurring isoform	Z0004	3			N
EV0018	Pathogenic	4	Sequence Observations	Indirect: Same protein effect as a different pathogenic variant	Z0004	30			N
EV0175	Pathogenic	5	Sequence Observations	Indirect: Fully encompasses a LP/P variant, LoF-established	Z0014	1			N
EV0298	Pathogenic	2.5	Sequence Observations	Indirect: Extension variant, upstream of a pathogenic extension (same reading-frame)	Z0014	3			N
EV0072	Pathogenic	2	Copy Number Variation	Indirect: CNV that deletes an inferred critical region	Z0014	4			N
EV0139	Pathogenic	1.5	Sequence Observations	Indirect: Disruption of essential nucleotide (mRNA splicing)	Z0014	7			N
EV0344	Pathogenic	1.5	Sequence Observations	Indirect: Disruption of essential nucleotide (ncRNA function)	Z0014	6			N
EV0044	Pathogenic	1.5	Sequence Observations	Indirect: Disruption of essential amino acid residue	Z0014	8			N
EV0223	Pathogenic	1.5	Sequence Observations	Indirect: Loss of a functionally important domain	Z0014	9			N
EV0224	Pathogenic	1.5	Individual Observations	Indirect: 3 or more rare missense at a codon, observed in Case Reports	Z0014	11			N
EV0225	Pathogenic	0.5	Individual Observations	Indirect: 2 rare missense at a codon, observed in Case Reports	Z0014	20			N
EV0229	Pathogenic	1.5	Individual Observations	Indirect: Truncation/Extension, 3 unrelated case reports with downstream C-terminus loss	Z0014	10			N
EV0230	Pathogenic	1	Individual Observations	Indirect: Truncation/Extension, 2 unrelated case reports with downstream C-terminus loss	Z0014	13			N
EV0231	Pathogenic	0.5	Individual Observations	Indirect: Truncation/Extension, 1 case report with downstream C-terminus loss	Z0014	17			N
EV0257	Pathogenic	0.5	Individual Observations	Indirect: Fully encompasses a variant with one or more case reports, LoF-established	Z0014	19			N
EV0232	Pathogenic	1.5	Individual Observations	Indirect: Extension variant, 3 unrelated case reports with downstream extensions (same reading-frame)	Z0014	12			N
EV0233	Pathogenic	1	Individual Observations	Indirect: Extension variant, 2 unrelated case reports with downstream extensions (same reading-frame)	Z0014	14			N
EV0234	Pathogenic	0.5	Individual Observations	Indirect: Extension variant, 1 case report with a downstream extension (same reading-frame)	Z0014	18			N
EV0172	Pathogenic	1	Sequence Observations	Indirect: Mutation rich region	Z0014	16			N
EV0226	Pathogenic	3	Sequence Observations	Indirect: Disruption of a critical residue in a clinically-essential domain	Z0007	1			N
EV0227	Pathogenic	1	Sequence Observations	Indirect: Disruption of a critical residue in a clinically-implicated domain	Z0007	6			N
EV0033	Benign	2.5	Experimental Studies	Experimental: Protein function preserved, strong evidence	Z0008	1			N
EV0107	Pathogenic	0	Individual Observations	Individual: Observed in affected individuals not meeting case report criteria	Z0035	5			N
EV0228	Pathogenic	0	Individual Observations	Individual: 1 case report	Z0035	4			N
EV0081	Pathogenic	1	Individual Observations	Individual: 2 unrelated case reports	Z0035	3			N
EV0080	Pathogenic	2	Individual Observations	Individual: 3 unrelated case reports	Z0035	2			N
EV0079	Pathogenic	3	Individual Observations	Individual: 4 unrelated case reports	Z0035	1			N
EV0279	Pathogenic	0	Individual Observations	VariantDetails: Whole gene CNV, previously ONLY reported as part of a cytogenetic event including other genes	Z0079	1			N
EV0169	Pathogenic	1	Individual Observations	Individual: Heterozygous or hemizygous in an individual with pathognomonic features (AD or X-linked)	Z0055	1			Y
EV0153	Pathogenic	2	Individual Observations	Individual: Homozygous variant in an individual with pathognomonic features (AR only)	Z0036	1			Y
EV0154	Pathogenic	1.5	Individual Observations	Individual: Rare htz variant co-occurring with LP/P in an individual with pathognomonic features	Z0053	1			Y
EV0155	Pathogenic	1	Individual Observations	Individual: Rare htz variant co-occurring with another rare htz variant in an individual with pathognomonic features	Z0054	1			Y
EV0156	Pathogenic	1	Individual Observations	AddOn:Individual: Variant in trans with LP/P variant in affected individual	Z0052	2			Y
EV0195	Pathogenic	5	Individual Observations	CommonPathogenic: Variant in trans with 5 different LP/P variants in affected individuals	Z0052	1			N
EV0235	Pathogenic	3	Family Studies	Individual: De novo with confirmed paternity/maternity	Z0022	1			Y
EV0236	Pathogenic	2	Family Studies	Individual: De novo without confirmed paternity/maternity	Z0072	1			Y
EV0237	Pathogenic	1	Family Studies	Individual: De novo case reports when gene<>condition relationship is less than strong	Z0073	1			Y
EV0389	Pathogenic	3	Family Studies	Individual: 4+ de novo multi-genic case reports	Z0073	2			N
EV0390	Pathogenic	2	Family Studies	Individual: 3 de novo multi-genic case reports	Z0073	3			N
EV0391	Pathogenic	1	Family Studies	Individual: 2 de novo multi-genic case reports	Z0073	4			N
EV0327	Pathogenic	0	Individual Observations	Individual: AD/AR Diff mol mech- Case report(s) for alt-inheritance pattern	Z0089	1			N
EV0129	Benign	4	Individual Observations	Individual:Recessive: Homozygous or hemizygous in unaffected individual STRONG	Z0021	2			Y
EV0084	Benign	2	Individual Observations	Individual:Dom/Rec: Homozygous or hemizygous in unaffected individual MODERATE	Z0021	1			Y
EV0130	Benign	5	Individual Observations	Individual:Dominant: Homozygous or hemizygous in unaffected individual STRONG	Z0021	3			Y
EV0134	Benign	4	Individual Observations	Individual:Dominant: Heterozygous in unaffected individual, HIGH penetrance and EARLY onset	Z0038	2			Y
EV0053	Benign	2	Individual Observations	Individual:Dominant: Heterozygous in unaffected individual, INTERMEDIATE penetrance or LATE onset	Z0038	1			Y
EV0132	Benign	4	Individual Observations	Individual:Dominant:Co-occurrence: in trans with P/LP, STRONG	Z0024	2			Y
EV0133	Benign	2.5	Individual Observations	Individual:Dominant:Co-occurrence: in trans with P/LP, MODERATE	Z0024	1			Y
EV0060	Benign	1	Individual Observations	Individual:Dominant:Co-occurrence: phase unknown with P/LP variant in 2 unrelated individuals	Z0027	1			Y
EV0073	Benign	5	Individual Observations	Individual:Dominant:Co-occurrence: 4 or more independent observations	Z0033	1			N
EV0140	Benign	4	Individual Observations	Individual:Recessive:Co-occurrence: in trans with P/LP in unaffected individual, STRONG	Z0039	1			Y
EV0141	Benign	2	Individual Observations	Individual:Recessive:Co-occurrence: in trans with P/LP in unaffected individual, MODERATE	Z0039	2			Y
EV0364	Pathogenic	0	Individual Observations	Individual:Dominant: CYTO GAIN OR LOSS Heterozygous in affected individual, relatively non-specific phenotype	Z0035	7			N
EV0368	Benign	0	Individual Observations	Individual:Dominant: CYTO GAIN OR LOSS Heterozygous in unaffected individual, relatively non-specific phenotype	Z0038	3			N
EV0380	Pathogenic	0	Individual Observations	Individual:Dominant: CYTO GAIN OR LOSS Heterozygous in affected individual and found to be inherited from unaffected parent; relatively non-specific phenotype	Z0035	8			N
EV0051	Pathogenic	1	Family Studies	Segregation: Weak segregation with disease	Z0019	3			N
EV0050	Pathogenic	2.5	Family Studies	Segregation: Moderate segregation with disease	Z0019	2			N
EV0049	Pathogenic	4	Family Studies	Segregation: Strong segregation with disease	Z0019	1			N
EV0023	Pathogenic	2.5	Experimental Studies	Experimental: Protein function disrupted, strong evidence	Z0007	2			N
EV0024	Pathogenic	1	Experimental Studies	Experimental: Protein function disrupted, weak evidence	Z0007	7			N
EV0324	Pathogenic	1	Experimental Studies	Experimental: Altered gene product (RNA or protein) expression	Z0007	9			N
EV0326	Benign	0	Experimental Studies	Experimental: Non-altered or indeterminate gene product expression	Z0008	14			N
EV0330	Pathogenic	1	Experimental Studies	Experimental: In vitro splicing: Evidence for resulting in NMD+ variant	Z0007	8			N
EV0125	Benign	1	Sequence Observations	Evolution: Missense change seen in multiple mammalian species	Z0008	5			N
EV0108	Pathogenic	0	Experimental Studies	Experimental: Protein functional studies have been reported with conflicting or inconclusive data	Z0007	17			N
EV0345	Pathogenic	0	Experimental Studies	Experimental: Poor quality experimental data	Z0094	1			N
EV0037	Benign	1	Experimental Studies	Experimental: In vitro splicing: Weak evidence for no impact	Z0008	7			N
EV0034	Benign	1	Experimental Studies	Experimental: Protein function preserved, weak evidence	Z0008	8			N
EV0352	Pathogenic	2.5	Experimental Studies	Modeling: Assay: Very highly predictive pathogenic score [Multi-model]	Z0007	3			N
EV0358	Benign	2.5	Experimental Studies	Modeling: Assay: Very highly predictive benign score [Multi-model]	Z0008	2			N
EV0314	Benign	2	Experimental Studies	Modeling: Assay: Highly predictive benign score	Z0008	3			N
EV0310	Pathogenic	2	Experimental Studies	Modeling: Assay: Highly predictive pathogenic score	Z0007	4			N
EV0311	Pathogenic	1	Experimental Studies	Modeling: Assay: Moderately predictive pathogenic score	Z0007	10			N
EV0312	Pathogenic	0	Experimental Studies	Modeling: Assay: Uncertain score	Z0007	18			N
EV0313	Benign	1	Experimental Studies	Modeling: Assay: Moderately predictive benign score	Z0008	6			N
EV0319	Benign	2	Computational & Predictive	Modeling: InSilico: Highly predictive benign score	Z0008	4			N
EV0315	Pathogenic	2	Computational & Predictive	Modeling: InSilico: Highly predictive pathogenic score	Z0007	5	Y0001	23	N
EV0316	Pathogenic	1	Computational & Predictive	Modeling: InSilico: Moderately predictive pathogenic score	Z0007	11	Y0001	24	N
EV0317	Pathogenic	0	Computational & Predictive	Modeling: InSilico: Uncertain score	Z0007	19			N
EV0318	Benign	1	Computational & Predictive	Modeling: InSilico: Moderately predictive benign score	Z0008	9			N
EV0320	Pathogenic	2	Computational & Predictive	Modeling: Indirect: Highly predictive pathogenic score	Z0014	5			N
EV0321	Pathogenic	1	Computational & Predictive	Modeling: Indirect: Moderately predictive pathogenic score	Z0014	15			N
EV0322	Pathogenic	0	Computational & Predictive	Modeling: Indirect: Uncertain score	Z0014	21			N
EV0157	Pathogenic	1	Individual Observations	Individual: Patient with assay and/or clinical feature(s) exhibiting ≥50% clinical sensitivity	Z0037	1			Y
EV0159	Pathogenic	0	Individual Observations	Individual: Patient with a positive newborn screening result	Z0037	3			N
EV0091	Benign	0	Pathology Assays	Tumor suppressors: heterozygous in a somatic tumor	Z0031	1			N
EV0092	Benign	0	Pathology Assays	Experimental: Lynch genes: normal IHC staining	Z0032	1			N
EV0122	Pathogenic	0.5	Computational & Predictive	InSilico: General protein predictors: all deleterious	Z0007	16			N
EV0109	Pathogenic	0	Computational & Predictive	InSilico: Protein predictions - conflicting or insufficient data	Z0043	2			N
EV0407	Pathogenic	0	Computational & Predictive	InSilico: Protein predictors - PP2 deleterious	Z0043	1			N
EV0408	Benign	0	Computational & Predictive	InSilico: Protein predictors - PP2 benign	Z0095	1			N
EV0127	Benign	1	Computational & Predictive	InSilico: GENE-specific algorithm predicts benign	Z0008	10			N
EV0121	Pathogenic	1	Computational & Predictive	InSilico: GENE-specific algorithm predicts pathogenic	Z0007	15			N
EV0126	Benign	1	Computational & Predictive	InSilico: General protein predictors: all benign	Z0008	11			N
EV0119	Pathogenic	1	Computational & Predictive	InSilico: Multifactorial likelihood analysis for pathogenic	Z0046	1			N
EV0118	Benign	1	Computational & Predictive	InSilico: Multifactorial likelihood analysis for benign	Z0045	1			N
EV0359	Pathogenic	1	Computational & Predictive	InSilico: Splice predictors: Predicted splice site loss	Z0007	13	Y0001	31	N
EV0360	Pathogenic	1	Computational & Predictive	InSilico: Splice predictors: Predicted gain of a de novo splice site	Z0007	14	Y0001	32	N
EV0361	Benign	1	Computational & Predictive	InSilico: Splice predictors: Predicted no impact	Z0008	12	Y0002	3	N
EV0306	Pathogenic	0	Computational & Predictive	InSilico: Splice predictors: unavailable	Z0007	20			N
EV0064	Pathogenic	5	Copy Number Variation	CNV LOSS: whole gene del [LoF-est]	Z0004	31			N
EV0065	Pathogenic	5	Copy Number Variation	CNV LOSS: sub-genic del - out-of-frame, subject to NMD [LoF-est]	Z0004	32			N
EV0240	Pathogenic	3	Copy Number Variation	CNV LOSS: sub-genic del - out-of-frame, may escape NMD [LoF-est]	Z0004	37			N
EV0142	Pathogenic	5	Copy Number Variation	CNV LOSS: sub-genic del - includes the initiator codon [LoF-est]	Z0004	33			N
EV0066	Pathogenic	3	Copy Number Variation	CNV LOSS: sub-genic del - includes last exon [LoF-est]	Z0004	38			N
EV0143	Pathogenic	3	Copy Number Variation	CNV LOSS: sub-genic del - in-frame [LoF-est]	Z0004	39			N
EV0299	Benign	0	Copy Number Variation	CNV LOSS: sub-genic del - UTR only exon(s)	Z0004	52			N
EV0238	Pathogenic	2	Copy Number Variation	CNV LOSS: whole gene del [NOT LoF-est]	Z0004	41			N
EV0239	Pathogenic	2	Copy Number Variation	CNV LOSS: sub-genic del - out-of-frame, subject to NMD [NOT LoF-est]	Z0004	42			N
EV0241	Pathogenic	0	Copy Number Variation	CNV LOSS: sub-genic del - out-of-frame, may escape NMD [NOT LoF-est]	Z0004	53			N
EV0242	Pathogenic	2	Copy Number Variation	CNV LOSS: sub-genic del - includes the initiator codon [NOT LoF-est]	Z0004	43			N
EV0243	Pathogenic	0	Copy Number Variation	CNV LOSS: sub-genic del - includes last exon [NOT LoF-est]	Z0004	54			N
EV0244	Pathogenic	0	Copy Number Variation	CNV LOSS: sub-genic del - in-frame [NOT LoF-est]	Z0004	55			N
EV0144	Pathogenic	2	Copy Number Variation	CNV GAIN: whole gene dup	Z0004	44			N
EV0300	Benign	0	Copy Number Variation	CNV GAIN: sub-genic dup - UTR only exon(s)	Z0004	56			N
EV0138	Pathogenic	4	Copy Number Variation	CNV GAIN: sub-genic dup - out-of-frame, assumed tandem [LoF-est]	Z0004	34			N
EV0145	Pathogenic	2	Copy Number Variation	CNV GAIN: sub-genic dup - includes first CDS exon [LoF-est]	Z0004	45			N
EV0146	Pathogenic	2	Copy Number Variation	CNV GAIN: sub-genic dup - includes last CDS exon [LoF-est]	Z0004	46			N
EV0071	Pathogenic	2	Copy Number Variation	CNV GAIN: sub-genic dup - in-frame, assumed tandem [LoF-est]	Z0004	47			N
EV0245	Pathogenic	2	Copy Number Variation	CNV GAIN: sub-genic dup - out-of-frame, assumed tandem [NOT LoF-est]	Z0004	48			N
EV0247	Pathogenic	0	Copy Number Variation	CNV GAIN: sub-genic dup - includes first CDS exon [NOT LoF-est]	Z0004	57			N
EV0248	Pathogenic	0	Copy Number Variation	CNV GAIN: sub-genic dup - includes last CDS exon [NOT LoF-est]	Z0004	58			N
EV0249	Pathogenic	0	Copy Number Variation	CNV GAIN: sub-genic dup - in-frame, assumed tandem [NOT LoF-est]	Z0004	59			N
EV0363	Pathogenic	5	Copy Number Variation	CYTO LOSS or GAIN: Aneuploidies of full arm or chromosome	Z0004	1			N
EV0366	Pathogenic	5	Copy Number Variation	CYTO LOSS or GAIN: Completely encompasses a known critical region or known pathogenic CNV of matching dosage	Z0004	2			N
EV0367	Pathogenic	0	Copy Number Variation	CYTO LOSS or GAIN: partial or sub-genic loss or gain - breakpoints unclear or exonic [NOT LoF-est]	Z0004	60			N
EV0397	Pathogenic	3	Copy Number Variation	CYTO LOSS: Breakpoints unclear or exonic [LoF-est]	Z0004	40			N
EV0398	Pathogenic	2	Copy Number Variation	CYTO GAIN: Breakpoints unclear or exonic [LoF-est]	Z0004	49			N
EV0370	Benign	2	Copy Number Variation	CYTO LOSS or GAIN: does not include protein coding genes	Z0005	9			N
EV0371	Pathogenic	0	Copy Number Variation	CYTO LOSS: includes protein coding genes (1-24 genes)	Z0004	61			N
EV0372	Pathogenic	2	Copy Number Variation	CYTO LOSS: includes protein coding genes (25-34 genes)	Z0004	50			N
EV0373	Pathogenic	4	Copy Number Variation	CYTO LOSS: includes protein coding genes (35+ genes)	Z0004	35			N
EV0374	Pathogenic	0	Copy Number Variation	CYTO GAIN: includes protein coding genes (1-34 genes)	Z0004	62			N
EV0375	Pathogenic	2	Copy Number Variation	CYTO GAIN: includes protein coding genes (35-49 genes)	Z0004	51			N
EV0376	Pathogenic	4	Copy Number Variation	CYTO GAIN: includes protein coding genes (50+ genes)	Z0004	36			N
EV0379	Pathogenic	0	Copy Number Variation	CYTO LOSS or GAIN: Partial overlap with established pathogenic region, but does not contain the critical region or the critical region is unknown	Z0035	6			N
EV0382	Benign	5	Population	Population: CNV LOSS or GAIN: CNV observed at >1% in DGV Gold Standard	Z0001	13			N
EV0383	Benign	3	Population	Population: CNV LOSS or GAIN: CNV observed at >0.2% in DGV Gold Standard	Z0001	14			N
EV0384	Benign	1	Population	Population: CNV LOSS or GAIN: CNV observed at >0.1% in DGV Gold Standard	Z0001	15			N
EV0385	Benign	5	Population	Population: CNV LOSS or GAIN: CNV observed at >1% in DGV	Z0001	19			N
EV0386	Benign	3	Population	Population: CNV LOSS or GAIN: CNV observed at >0.2% in DGV	Z0001	20			N
EV0387	Benign	1	Population	Population: CNV LOSS or GAIN: CNV observed at >0.1% in DGV	Z0001	21			N
EV0388	Benign	5	Population	Population: CNV LOSS or GAIN: CNV involving only AR or XL gene(s), observed at >2.0% in DGV Gold Standard	Z0001	10			N
EV0392	Benign	3	Population	Population: CNV LOSS or GAIN: CNV involving only AR or XL gene(s), observed at >0.6% in DGV Gold Standard	Z0001	11			N
EV0393	Benign	1	Population	Population: CNV LOSS or GAIN: CNV involving only AR or XL gene(s), observed at >0.1% in DGV Gold Standard	Z0001	12			N
EV0394	Benign	5	Population	Population: CNV LOSS or GAIN: CNV involving only AR or XL gene(s), observed at >2.0% in DGV	Z0001	16			N
EV0395	Benign	3	Population	Population: CNV LOSS or GAIN: CNV involving only AR or XL gene(s), observed at >0.6% in DGV	Z0001	17			N
EV0396	Benign	1	Population	Population: CNV LOSS or GAIN: CNV involving only AR or XL gene(s), observed at >0.1% in DGV	Z0001	18			N
EV0399	Benign	5	Population	Population: CNV LOSS or GAIN: CNV involving only AR or XL gene(s), observed at >6.0% in internal database	Z0001	22			N
EV0400	Benign	3	Population	Population: CNV LOSS or GAIN: CNV involving only AR or XL gene(s), observed at >1.8% in internal database	Z0001	23			N
EV0401	Benign	1	Population	Population: CNV LOSS or GAIN: CNV involving only AR or XL gene(s), observed at >0.3% in internal database	Z0001	24			N
EV0402	Benign	5	Population	Population: CNV LOSS or GAIN: CNV observed at >3% in internal database	Z0001	25			N
EV0403	Benign	3	Population	Population: CNV LOSS or GAIN: CNV observed at >0.6% in internal database	Z0001	26			N
EV0404	Benign	1	Population	Population: CNV LOSS or GAIN: CNV observed at >0.3% in internal database	Z0001	27			N
EV0301	Pathogenic	1	Individual Observations	AddOn: CNV Gain proven in tandem NOT including first or last CDS exon [LoF-est]	Z0086	1			N
EV0328	Pathogenic	0	Copy Number Variation	Effect: Partial exon deletion	Z0004	73	Y0001	34	N
EV0348	Benign		Repeat expansion	Repeat expansion in benign reportable range	Z0075	1			N
EV0250	Benign	5	Repeat expansion	Repeat expansion in normal range	Z0075	2			N
EV0251	Benign	1	Repeat expansion	Clinically relevant repeat interruption	Z0075	3			N
EV0252	Pathogenic	1	Repeat expansion	Repeat expansion in uncertain range	Z0076	7			N
EV0253	Pathogenic		Repeat expansion	Repeat expansion in intermediate range	Z0076	6			N
EV0254	Pathogenic		Repeat expansion	Repeat expansion in pre-mutation range	Z0076	5			N
EV0347	Pathogenic		Repeat expansion	Repeat expansion in pathogenic low penetrance range	Z0076	3			N
EV0255	Pathogenic	5	Repeat expansion	Repeat expansion in pathogenic range	Z0076	2			N
EV0256	Pathogenic		Repeat expansion	Repeat expansion in pathogenic range (full mutation)	Z0076	1			N
EV0357	Pathogenic		Repeat expansion	Repeat expansion in increased risk range	Z0076	4			N
EVX1	Benign	0	Indirect	Miscellaneous benign evidence	Z0090	1			Y
EVX2	Pathogenic	0	Indirect	Miscellaneous pathogenic evidence	Z0091	1			Y

### Sheet: Sherloc v6.3
EVID	Path/Benign	Points	Category	Description	Group 1	Priority 1	Group 2	Priority 2	Additive
EV0214	Benign	5	Population	Population:MAF:RECESSIVE: Very high in gnomAD	Z0001	2			N
EV0215	Benign	3	Population	Population:MAF:RECESSIVE: High in gnomAD	Z0001	5			N
EV0216	Benign	1	Population	Population:MAF:RECESSIVE: Somewhat high in gnomAD	Z0001	8			N
EV0217	Benign	5	Population	Population:MAF:DOMINANT: Very high in gnomAD	Z0001	3			N
EV0218	Benign	3	Population	Population:MAF:DOMINANT: High in gnomAD	Z0001	6			N
EV0219	Benign	1	Population	Population:MAF:DOMINANT: Somewhat high in gnomAD	Z0001	9			N
EV0353	Benign	5	Population	Modeling: Population: Very highly predictive benign score	Z0001	1			N
EV0354	Benign	3	Population	Modeling: Population: Highly predictive benign score	Z0001	4			N
EV0355	Benign	1	Population	Modeling: Population: Moderately predictive benign score	Z0001	7			N
EV0220	Benign	4	Population	Population:Hom:STRONG: 2 homozygotes or hemizygotes in gnomAD	Z0002	2			Y
EV0221	Benign	1	Population	Population:Hom:MODERATE: 1 homozygote or hemizygote in gnomAD	Z0002	1			Y
EV0222	Benign	1	Population	Population:Hom:STRONG: 1 homozygote or hemizygote in gnomAD	Z0002	3			N
EV0297	Pathogenic	1	Population	Population: Absent in gnomAD	Z0004	66	Y0003	4	N
EV0258	Pathogenic	1	Population	Population:RECESSIVE: Allele count within pathogenic range (gnomAD)	Z0004	68	Y0003	6	N
EV0259	Pathogenic	1	Population	Population:DOMINANT: Allele count within pathogenic range (gnomAD)	Z0004	69	Y0003	7	N
EV0356	Pathogenic	1	Population	Modeling: Population: Moderately/Highly predictive pathogenic score	Z0004	67	Y0003	5	N
EV0295	Pathogenic	0	Automation	Population: Insufficient coverage in gnomAD	Z0004	65			N
EV0296	Pathogenic	0	Automation	Population: Filtered variant in gnomAD	Z0004	63			N
EV0260	Pathogenic	0	Automation	Population: Present in gnomAD but does not meet any threshold	Z0004	70			N
EV0112	Benign	3	Population	Indirect: Same protein effect as a different benign variant	Z0044	1			N
EV0323	Benign	3	Sequence Observations	Indirect: Encompassing deletion classified as benign	Z0044	2			N
EV0378	Benign	5	Copy Number Variation	Indirect: CYTO LOSS or GAIN: Identical in gene content to established benign copy number CNV	Z0044	3			N
EV0261	Pathogenic	0	Automation	Population: Population data unreliable due to pseudogenes / highly homologous sequence	Z0004	64			N
EV0262	Pathogenic	0	Automation	Population: Multinucleotide variant	Z0082	1			N
EV0040	Benign	1	Population	Database: Reputable db or paper reports as benign	Z0010	1			N
EV0174	Pathogenic	0	Population	Database: Reputable db or paper reports as pathogenic	Z0009	1			N
EV0369	Pathogenic	0	Population	Population: CNV LOSS or GAIN: Absent or rare (<0.1%) from DGV gold standard	Z0004	71			N
EV0114	Pathogenic	2.5	Sequence Observations	Effect: Initiator codon variant [LoF-est]	Z0004	22	Y0001	18	N
EV0016	Pathogenic	5	Sequence Observations	Effect: Truncating variant, presumed loss of mRNA and protein [LoF-est]	Z0004	11			N
EV0019	Pathogenic	2.5	Sequence Observations	Effect: Truncating variant, may escape NMD [LoF-est]	Z0004	23	Y0001	20	N
EV0263	Pathogenic	2.5	Sequence Observations	Effect: Frameshift leading to an extension [LoF-est]	Z0004	24	Y0001	21	N
EV0017	Pathogenic	4	Sequence Observations	Effect: Variant in donor GT or acceptor AG di-nucleotide [LoF-est]	Z0004	16	Y0001	12	N
EV0198	Pathogenic	2.5	Sequence Observations	Effect: Variant in donor GT or acceptor AG di-nucleotide in the last intron [LoF-est]	Z0004	25	Y0001	22	N
EV0196	Pathogenic	2	Sequence Observations	Effect: Variant involving a last nucleotide G of the exon [LoF-est]	Z0004	27	Y0001	27	N
EV0184	Pathogenic	2	Sequence Observations	Effect: Variant involving a donor +3A/G, +4A or +5G [LoF-est]	Z0004	28	Y0001	28	N
EV0276	Pathogenic	5	Sequence Observations	Effect: Retrotransposon / other large insertion, presumed NMD [LoF-est]	Z0081	1	Y0003	1	N
EV0267	Benign	0	Sequence Observations	Effect: Splice site variants with uncertain impact	Z0085	2			N
EV0268	Benign	2	Sequence Observations	Effect: Silent variant not at end or beginning of exon	Z0005	6			N
EV0269	Benign	2	Sequence Observations	Effect: Intronic variant outside the consensus splice site	Z0005	5			N
EV0168	Benign	2	Sequence Observations	Effect: Non-coding variant in the untranslated regions or promoter	Z0005	7	Y0002	2	N
EV0325	Benign	0	Sequence Observations	Effect: Silent variant at last 2 or first nt of exon	Z0005	8	Y0001	33	N
EV0406	Benign	3	Sequence Observations	Effect: Silent variant at the stop codon	Z0005	3			N
EV0270	Pathogenic	0	Sequence Observations	Effect: Stop loss variant	Z0083	1			N
EV0186	Pathogenic	0	Sequence Observations	Effect: Small intronic deletion or insertion	Z0063	1			N
EV0021	Benign	5	Sequence Observations	Effect: Intronic homopolymeric indel	Z0005	2			N
EV0272	Pathogenic	0	Sequence Observations	Effect: Small exonic in-frame deletion	Z0062	3			N
EV0273	Pathogenic	0	Sequence Observations	Effect: Small exonic in-frame insertion	Z0062	4			N
EV0274	Pathogenic	0	Sequence Observations	Effect: Small exonic in-frame delins	Z0062	2			N
EV0275	Pathogenic	0	Sequence Observations	Effect: Variant in a non-coding RNA	Z0080	1			N
EV0208	Pathogenic	2	Sequence Observations	Effect: Initiator codon variant [NOT LoF-est]	Z0004	29	Y0001	19	N
EV0209	Pathogenic	2	Sequence Observations	Effect: Truncating variant, presumed loss of mRNA and protein [NOT LoF-est]	Z0004	12	Y0001	8	N
EV0194	Pathogenic	0	Sequence Observations	Effect: Truncating variant, may escape NMD [NOT LoF-est]	Z0064	1	Y0001	29	N
EV0264	Pathogenic	0	Sequence Observations	Effect: Frameshift leading to an extension [NOT LoF-est]	Z0064	2	Y0001	30	N
EV0207	Pathogenic	2	Sequence Observations	Effect: Variant in donor GT or acceptor AG [NOT LoF-est]	Z0004	14	Y0001	10	N
EV0266	Benign	0	Sequence Observations	Effect: Variant involving a last nucleotide G of the exon [NOT LoF-est], non-coding, and/or unlikely to result in NMD	Z0005	4			N
EV0307	Pathogenic	2.5	Sequence Observations	Effect: Retrotransposon / other large insertion [NOT LoF-est], and/or may escape NMD	Z0081	2	Y0003	2	N
EV0271	Pathogenic	0	Sequence Observations	Effect: Missense	Z0062	1			N
EV0405	Pathogenic	0	Sequence Observations	Effect: Complex variant	Z0004	72			N
EV0331	Pathogenic	3	Experimental Studies	ObservedImpact: Altered splicing (in vivo), NMD expected, observed in 1 individual [LoF]	Z0004	18	Y0001	14	N
EV0365	Pathogenic	4	Experimental Studies	ObservedImpact: Altered splicing (invitae in vivo), NMD expected, fold-change less than or equal to 0.6 [LoF]	Z0004	17	Y0001	13	N
EV0351	Pathogenic	5	Experimental Studies	ObservedImpact: Altered splicing (in vivo), NMD expected, observed in 2+ individuals [LoF]	Z0004	15	Y0001	11	N
EV0332	Pathogenic	2	Experimental Studies	ObservedImpact: Altered splicing (in vivo), NMD expected [not-LoF]	Z0004	21	Y0001	15	N
EV0333	Pathogenic	3	Experimental Studies	ObservedImpact: Altered splicing (in vitro or in vivo), out-of-frame, may escape NMD [LoF]	Z0004	5	Y0001	1	N
EV0334	Pathogenic	1	Experimental Studies	ObservedImpact: Altered splicing (in vitro or in vivo), out-of-frame, may escape NMD [not-LoF]	Z0004	7	Y0001	4	N
EV0335	Pathogenic	2.5	Experimental Studies	ObservedImpact: Altered splicing (in vitro or in vivo), initiator skipping [LoF]	Z0004	19	Y0001	16	N
EV0336	Pathogenic	2	Experimental Studies	ObservedImpact: Altered splicing (in vitro or in vivo), initiator skipping [not-LoF]	Z0004	20	Y0001	17	N
EV0337	Pathogenic	3	Experimental Studies	ObservedImpact: Altered splicing (in vitro or in vivo), in-frame exon-skipping [LoF]	Z0004	6	Y0001	2	N
EV0338	Pathogenic	1	Experimental Studies	ObservedImpact: Altered splicing (in vitro or in vivo), in-frame exon-skipping [not-LoF]	Z0004	8	Y0001	5	N
EV0339	Pathogenic	1	Experimental Studies	ObservedImpact: Altered splicing (in vitro or in vivo), small in-frame loss (loss of one or more codons)	Z0004	9	Y0001	6	N
EV0340	Pathogenic	1	Experimental Studies	ObservedImpact: Altered splicing (in vitro or in vivo), in-frame insertion (gain of one or more codons)	Z0004	10	Y0001	7	N
EV0411	Pathogenic	3	Experimental Studies	ObservedImpact: Altered splicing (in vitro or in vivo), complex / non-coding	Z0004	13	Y0001	9	N
EV0410	Pathogenic	1	Experimental Studies	ObservedImpact: Altered splicing (in vitro or in vivo), inconclusive	Z0004	26	Y0001	26	N
EV0413	Benign	0	Experimental Studies	ObservedImpact: Ineligible variant	Z0008	13			N
EV0409	Pathogenic	3	Individual Observations	Indirect: Non-NMD truncation or extension in curated truncation-sensitive region	Z0014	2	Y0001	3	N
EV0412	Pathogenic	0	Experimental Studies	ObservedImpact: Inadequate RNA data	Z0004	74			N
EV0342	Benign	2	Experimental Studies	ObservedImpact: No significantly altered splicing observed (Silent or Intronic)	Z0092	1			Y
EV0350	Pathogenic	0	Experimental Studies	ObservedImpact: No significantly altered splicing observed (Non-silent exonic)	Z0007	12	Y0001	25	N
EV0346	Pathogenic	4	Sequence Observations	Indirect: Same observed impact as a different pathogenic variant	Z0004	4			N
EV0362	Benign	0	Experimental Studies	AddOn: Non-consensus intronic or silent variant with evidence of altered splicing	Z0005	1	Y0002	1	N
EV0343	Benign	0	Experimental Studies	ObservedImpact: Naturally-occurring isoform	Z0004	3			N
EV0018	Pathogenic	4	Sequence Observations	Indirect: Same protein effect as a different pathogenic variant	Z0004	30			N
EV0175	Pathogenic	5	Sequence Observations	Indirect: Fully encompasses a LP/P variant, LoF-established	Z0014	1			N
EV0298	Pathogenic	2.5	Sequence Observations	Indirect: Extension variant, upstream of a pathogenic extension (same reading-frame)	Z0014	3			N
EV0072	Pathogenic	2	Copy Number Variation	Indirect: CNV that deletes an inferred critical region	Z0014	4			N
EV0139	Pathogenic	1.5	Sequence Observations	Indirect: Disruption of essential nucleotide (mRNA splicing)	Z0014	7			N
EV0344	Pathogenic	1.5	Sequence Observations	Indirect: Disruption of essential nucleotide (ncRNA function)	Z0014	6			N
EV0044	Pathogenic	1.5	Sequence Observations	Indirect: Disruption of essential amino acid residue	Z0014	8			N
EV0223	Pathogenic	1.5	Sequence Observations	Indirect: Loss of a functionally important domain	Z0014	9			N
EV0224	Pathogenic	1.5	Individual Observations	Indirect: 3 or more rare missense at a codon, observed in Case Reports	Z0014	11			N
EV0225	Pathogenic	0.5	Individual Observations	Indirect: 2 rare missense at a codon, observed in Case Reports	Z0014	20			N
EV0229	Pathogenic	1.5	Individual Observations	Indirect: Truncation/Extension, 3 unrelated case reports with downstream C-terminus loss	Z0014	10			N
EV0230	Pathogenic	1	Individual Observations	Indirect: Truncation/Extension, 2 unrelated case reports with downstream C-terminus loss	Z0014	13			N
EV0231	Pathogenic	0.5	Individual Observations	Indirect: Truncation/Extension, 1 case report with downstream C-terminus loss	Z0014	17			N
EV0257	Pathogenic	0.5	Individual Observations	Indirect: Fully encompasses a variant with one or more case reports, LoF-established	Z0014	19			N
EV0232	Pathogenic	1.5	Individual Observations	Indirect: Extension variant, 3 unrelated case reports with downstream extensions (same reading-frame)	Z0014	12			N
EV0233	Pathogenic	1	Individual Observations	Indirect: Extension variant, 2 unrelated case reports with downstream extensions (same reading-frame)	Z0014	14			N
EV0234	Pathogenic	0.5	Individual Observations	Indirect: Extension variant, 1 case report with a downstream extension (same reading-frame)	Z0014	18			N
EV0172	Pathogenic	1	Sequence Observations	Indirect: Mutation rich region	Z0014	16			N
EV0226	Pathogenic	3	Sequence Observations	Indirect: Disruption of a critical residue in a clinically-essential domain	Z0007	1			N
EV0227	Pathogenic	1	Sequence Observations	Indirect: Disruption of a critical residue in a clinically-implicated domain	Z0007	6			N
EV0033	Benign	2.5	Experimental Studies	Experimental: Protein function preserved, strong evidence	Z0008	1			N
EV0107	Pathogenic	0	Individual Observations	Individual: Observed in affected individuals not meeting case report criteria	Z0035	5			N
EV0228	Pathogenic	0	Individual Observations	Individual: 1 case report	Z0035	4			N
EV0081	Pathogenic	1	Individual Observations	Individual: 2 unrelated case reports	Z0035	3			N
EV0080	Pathogenic	2	Individual Observations	Individual: 3 unrelated case reports	Z0035	2			N
EV0079	Pathogenic	3	Individual Observations	Individual: 4 unrelated case reports	Z0035	1			N
EV0279	Pathogenic	0	Individual Observations	VariantDetails: Whole gene CNV, previously ONLY reported as part of a cytogenetic event including other genes	Z0079	1			N
EV0169	Pathogenic	1	Individual Observations	Individual: Heterozygous or hemizygous in an individual with pathognomonic features (AD or X-linked)	Z0055	1			Y
EV0153	Pathogenic	2	Individual Observations	Individual: Homozygous variant in an individual with pathognomonic features (AR only)	Z0036	1			Y
EV0154	Pathogenic	1.5	Individual Observations	Individual: Rare htz variant co-occurring with LP/P in an individual with pathognomonic features	Z0053	1			Y
EV0155	Pathogenic	1	Individual Observations	Individual: Rare htz variant co-occurring with another rare htz variant in an individual with pathognomonic features	Z0054	1			Y
EV0156	Pathogenic	1	Individual Observations	AddOn:Individual: Variant in trans with LP/P variant in affected individual	Z0052	2			Y
EV0195	Pathogenic	5	Individual Observations	CommonPathogenic: Variant in trans with 5 different LP/P variants in affected individuals	Z0052	1			N
EV0235	Pathogenic	3	Family Studies	Individual: De novo with confirmed paternity/maternity	Z0022	1			Y
EV0236	Pathogenic	2	Family Studies	Individual: De novo without confirmed paternity/maternity	Z0072	1			Y
EV0237	Pathogenic	1	Family Studies	Individual: De novo case reports when gene<>condition relationship is less than strong	Z0073	1			Y
EV0389	Pathogenic	3	Family Studies	Individual: 4+ de novo multi-genic case reports	Z0073	2			N
EV0390	Pathogenic	2	Family Studies	Individual: 3 de novo multi-genic case reports	Z0073	3			N
EV0391	Pathogenic	1	Family Studies	Individual: 2 de novo multi-genic case reports	Z0073	4			N
EV0327	Pathogenic	0	Individual Observations	Individual: AD/AR Diff mol mech- Case report(s) for alt-inheritance pattern	Z0089	1			N
EV0129	Benign	4	Individual Observations	Individual:Recessive: Homozygous or hemizygous in unaffected individual STRONG	Z0021	2			Y
EV0084	Benign	2	Individual Observations	Individual:Dom/Rec: Homozygous or hemizygous in unaffected individual MODERATE	Z0021	1			Y
EV0130	Benign	5	Individual Observations	Individual:Dominant: Homozygous or hemizygous in unaffected individual STRONG	Z0021	3			Y
EV0134	Benign	4	Individual Observations	Individual:Dominant: Heterozygous in unaffected individual, HIGH penetrance and EARLY onset	Z0038	2			Y
EV0053	Benign	2	Individual Observations	Individual:Dominant: Heterozygous in unaffected individual, INTERMEDIATE penetrance or LATE onset	Z0038	1			Y
EV0132	Benign	4	Individual Observations	Individual:Dominant:Co-occurrence: in trans with P/LP, STRONG	Z0024	2			Y
EV0133	Benign	2.5	Individual Observations	Individual:Dominant:Co-occurrence: in trans with P/LP, MODERATE	Z0024	1			Y
EV0060	Benign	1	Individual Observations	Individual:Dominant:Co-occurrence: phase unknown with P/LP variant in 2 unrelated individuals	Z0027	1			Y
EV0073	Benign	5	Individual Observations	Individual:Dominant:Co-occurrence: 4 or more independent observations	Z0033	1			N
EV0140	Benign	4	Individual Observations	Individual:Recessive:Co-occurrence: in trans with P/LP in unaffected individual, STRONG	Z0039	1			Y
EV0141	Benign	2	Individual Observations	Individual:Recessive:Co-occurrence: in trans with P/LP in unaffected individual, MODERATE	Z0039	2			Y
EV0364	Pathogenic	0	Individual Observations	Individual:Dominant: CYTO GAIN OR LOSS Heterozygous in affected individual, relatively non-specific phenotype	Z0035	7			N
EV0368	Benign	0	Individual Observations	Individual:Dominant: CYTO GAIN OR LOSS Heterozygous in unaffected individual, relatively non-specific phenotype	Z0038	3			N
EV0380	Pathogenic	0	Individual Observations	Individual:Dominant: CYTO GAIN OR LOSS Heterozygous in affected individual and found to be inherited from unaffected parent; relatively non-specific phenotype	Z0035	8			N
EV0051	Pathogenic	1	Family Studies	Segregation: Weak segregation with disease	Z0019	3			N
EV0050	Pathogenic	2.5	Family Studies	Segregation: Moderate segregation with disease	Z0019	2			N
EV0049	Pathogenic	4	Family Studies	Segregation: Strong segregation with disease	Z0019	1			N
EV0023	Pathogenic	2.5	Experimental Studies	Experimental: Protein function disrupted, strong evidence	Z0007	2			N
EV0024	Pathogenic	1	Experimental Studies	Experimental: Protein function disrupted, weak evidence	Z0007	7			N
EV0324	Pathogenic	1	Experimental Studies	Experimental: Altered gene product (RNA or protein) expression	Z0007	9			N
EV0326	Benign	0	Experimental Studies	Experimental: Non-altered or indeterminate gene product expression	Z0008	14			N
EV0330	Pathogenic	1	Experimental Studies	Experimental: In vitro splicing: Evidence for resulting in NMD+ variant	Z0007	8			N
EV0125	Benign	1	Sequence Observations	Evolution: Missense change seen in multiple mammalian species	Z0008	5			N
EV0108	Pathogenic	0	Experimental Studies	Experimental: Protein functional studies have been reported with conflicting or inconclusive data	Z0007	17			N
EV0345	Pathogenic	0	Experimental Studies	Experimental: Poor quality experimental data	Z0094	1			N
EV0037	Benign	1	Experimental Studies	Experimental: In vitro splicing: Weak evidence for no impact	Z0008	7			N
EV0034	Benign	1	Experimental Studies	Experimental: Protein function preserved, weak evidence	Z0008	8			N
EV0352	Pathogenic	2.5	Experimental Studies	Modeling: Assay: Very highly predictive pathogenic score [Multi-model]	Z0007	3			N
EV0358	Benign	2.5	Experimental Studies	Modeling: Assay: Very highly predictive benign score [Multi-model]	Z0008	2			N
EV0314	Benign	2	Experimental Studies	Modeling: Assay: Highly predictive benign score	Z0008	3			N
EV0310	Pathogenic	2	Experimental Studies	Modeling: Assay: Highly predictive pathogenic score	Z0007	4			N
EV0311	Pathogenic	1	Experimental Studies	Modeling: Assay: Moderately predictive pathogenic score	Z0007	10			N
EV0312	Pathogenic	0	Experimental Studies	Modeling: Assay: Uncertain score	Z0007	18			N
EV0313	Benign	1	Experimental Studies	Modeling: Assay: Moderately predictive benign score	Z0008	6			N
EV0319	Benign	2	Computational & Predictive	Modeling: InSilico: Highly predictive benign score	Z0008	4			N
EV0315	Pathogenic	2	Computational & Predictive	Modeling: InSilico: Highly predictive pathogenic score	Z0007	5	Y0001	23	N
EV0316	Pathogenic	1	Computational & Predictive	Modeling: InSilico: Moderately predictive pathogenic score	Z0007	11	Y0001	24	N
EV0317	Pathogenic	0	Computational & Predictive	Modeling: InSilico: Uncertain score	Z0007	19			N
EV0318	Benign	1	Computational & Predictive	Modeling: InSilico: Moderately predictive benign score	Z0008	9			N
EV0320	Pathogenic	2	Computational & Predictive	Modeling: Indirect: Highly predictive pathogenic score	Z0014	5			N
EV0321	Pathogenic	1	Computational & Predictive	Modeling: Indirect: Moderately predictive pathogenic score	Z0014	15			N
EV0322	Pathogenic	0	Computational & Predictive	Modeling: Indirect: Uncertain score	Z0014	21			N
EV0415	Pathogenic	3	Computational & Predictive	Modeling: Clinical: Very highly predictive pathogenic score	Z0097	1			N
EV0416	Benign	3	Computational & Predictive	Modeling: Clinical: Very highly predictive benign score	Z0098	1			N
EV0417	Pathogenic	2	Computational & Predictive	Modeling: Clinical: Highly predictive pathogenic score	Z0097	2			N
EV0418	Pathogenic	1	Computational & Predictive	Modeling: Clinical: Moderately predictive pathogenic score	Z0097	3			N
EV0419	Pathogenic	0	Computational & Predictive	Modeling: Clinical: Uncertain score	Z0097	4			N
EV0420	Benign	2	Computational & Predictive	Modeling: Clinical: Highly predictive benign score	Z0098	2			N
EV0421	Benign	1	Computational & Predictive	Modeling: Clinical: Moderately predictive benign score	Z0098	3			N
EV0157	Pathogenic	1	Individual Observations	Individual: Patient with assay and/or clinical feature(s) exhibiting ≥50% clinical sensitivity	Z0037	1			Y
EV0159	Pathogenic	0	Individual Observations	Individual: Patient with a positive newborn screening result	Z0037	3			N
EV0091	Benign	0	Pathology Assays	Tumor suppressors: heterozygous in a somatic tumor	Z0031	1			N
EV0092	Benign	0	Pathology Assays	Experimental: Lynch genes: normal IHC staining	Z0032	1			N
EV0122	Pathogenic	0.5	Computational & Predictive	InSilico: General protein predictors: all deleterious	Z0007	16			N
EV0109	Pathogenic	0	Computational & Predictive	InSilico: Protein predictions - conflicting or insufficient data	Z0043	2			N
EV0407	Pathogenic	0	Computational & Predictive	InSilico: Protein predictors - PP2 deleterious	Z0043	1			N
EV0408	Benign	0	Computational & Predictive	InSilico: Protein predictors - PP2 benign	Z0095	1			N
EV0127	Benign	1	Computational & Predictive	InSilico: GENE-specific algorithm predicts benign	Z0008	10			N
EV0121	Pathogenic	1	Computational & Predictive	InSilico: GENE-specific algorithm predicts pathogenic	Z0007	15			N
EV0126	Benign	1	Computational & Predictive	InSilico: General protein predictors: all benign	Z0008	11			N
EV0119	Pathogenic	1	Computational & Predictive	InSilico: Multifactorial likelihood analysis for pathogenic	Z0046	1			N
EV0118	Benign	1	Computational & Predictive	InSilico: Multifactorial likelihood analysis for benign	Z0045	1			N
EV0359	Pathogenic	1	Computational & Predictive	InSilico: Splice predictors: Predicted splice site loss	Z0007	13	Y0001	31	N
EV0360	Pathogenic	1	Computational & Predictive	InSilico: Splice predictors: Predicted gain of a de novo splice site	Z0007	14	Y0001	32	N
EV0361	Benign	1	Computational & Predictive	InSilico: Splice predictors: Predicted no impact	Z0008	12	Y0002	3	N
EV0306	Pathogenic	0	Computational & Predictive	InSilico: Splice predictors: unavailable	Z0007	20			N
EV0064	Pathogenic	5	Copy Number Variation	CNV LOSS: whole gene del [LoF-est]	Z0004	31			N
EV0065	Pathogenic	5	Copy Number Variation	CNV LOSS: sub-genic del - out-of-frame, subject to NMD [LoF-est]	Z0004	32			N
EV0240	Pathogenic	3	Copy Number Variation	CNV LOSS: sub-genic del - out-of-frame, may escape NMD [LoF-est]	Z0004	37			N
EV0142	Pathogenic	5	Copy Number Variation	CNV LOSS: sub-genic del - includes the initiator codon [LoF-est]	Z0004	33			N
EV0066	Pathogenic	3	Copy Number Variation	CNV LOSS: sub-genic del - includes last exon [LoF-est]	Z0004	38			N
EV0143	Pathogenic	3	Copy Number Variation	CNV LOSS: sub-genic del - in-frame [LoF-est]	Z0004	39			N
EV0299	Benign	0	Copy Number Variation	CNV LOSS: sub-genic del - UTR only exon(s)	Z0004	52			N
EV0238	Pathogenic	2	Copy Number Variation	CNV LOSS: whole gene del [NOT LoF-est]	Z0004	41			N
EV0239	Pathogenic	2	Copy Number Variation	CNV LOSS: sub-genic del - out-of-frame, subject to NMD [NOT LoF-est]	Z0004	42			N
EV0241	Pathogenic	0	Copy Number Variation	CNV LOSS: sub-genic del - out-of-frame, may escape NMD [NOT LoF-est]	Z0004	53			N
EV0242	Pathogenic	2	Copy Number Variation	CNV LOSS: sub-genic del - includes the initiator codon [NOT LoF-est]	Z0004	43			N
EV0243	Pathogenic	0	Copy Number Variation	CNV LOSS: sub-genic del - includes last exon [NOT LoF-est]	Z0004	54			N
EV0244	Pathogenic	0	Copy Number Variation	CNV LOSS: sub-genic del - in-frame [NOT LoF-est]	Z0004	55			N
EV0144	Pathogenic	2	Copy Number Variation	CNV GAIN: whole gene dup	Z0004	44			N
EV0300	Benign	0	Copy Number Variation	CNV GAIN: sub-genic dup - UTR only exon(s)	Z0004	56			N
EV0138	Pathogenic	4	Copy Number Variation	CNV GAIN: sub-genic dup - out-of-frame, assumed tandem [LoF-est]	Z0004	34			N
EV0145	Pathogenic	2	Copy Number Variation	CNV GAIN: sub-genic dup - includes first CDS exon [LoF-est]	Z0004	45			N
EV0146	Pathogenic	2	Copy Number Variation	CNV GAIN: sub-genic dup - includes last CDS exon [LoF-est]	Z0004	46			N
EV0071	Pathogenic	2	Copy Number Variation	CNV GAIN: sub-genic dup - in-frame, assumed tandem [LoF-est]	Z0004	47			N
EV0245	Pathogenic	2	Copy Number Variation	CNV GAIN: sub-genic dup - out-of-frame, assumed tandem [NOT LoF-est]	Z0004	48			N
EV0247	Pathogenic	0	Copy Number Variation	CNV GAIN: sub-genic dup - includes first CDS exon [NOT LoF-est]	Z0004	57			N
EV0248	Pathogenic	0	Copy Number Variation	CNV GAIN: sub-genic dup - includes last CDS exon [NOT LoF-est]	Z0004	58			N
EV0249	Pathogenic	0	Copy Number Variation	CNV GAIN: sub-genic dup - in-frame, assumed tandem [NOT LoF-est]	Z0004	59			N
EV0363	Pathogenic	5	Copy Number Variation	CYTO LOSS or GAIN: Aneuploidies of full arm or chromosome	Z0004	1			N
EV0366	Pathogenic	5	Copy Number Variation	CYTO LOSS or GAIN: Completely encompasses a known critical region or known pathogenic CNV of matching dosage	Z0004	2			N
EV0367	Pathogenic	0	Copy Number Variation	CYTO LOSS or GAIN: partial or sub-genic loss or gain - breakpoints unclear or exonic [NOT LoF-est]	Z0004	60			N
EV0397	Pathogenic	3	Copy Number Variation	CYTO LOSS: Breakpoints unclear or exonic [LoF-est]	Z0004	40			N
EV0398	Pathogenic	2	Copy Number Variation	CYTO GAIN: Breakpoints unclear or exonic [LoF-est]	Z0004	49			N
EV0370	Benign	2	Copy Number Variation	CYTO LOSS or GAIN: does not include protein coding genes	Z0005	9			N
EV0371	Pathogenic	0	Copy Number Variation	CYTO LOSS: includes protein coding genes (1-24 genes)	Z0004	61			N
EV0372	Pathogenic	2	Copy Number Variation	CYTO LOSS: includes protein coding genes (25-34 genes)	Z0004	50			N
EV0373	Pathogenic	4	Copy Number Variation	CYTO LOSS: includes protein coding genes (35+ genes)	Z0004	35			N
EV0374	Pathogenic	0	Copy Number Variation	CYTO GAIN: includes protein coding genes (1-34 genes)	Z0004	62			N
EV0375	Pathogenic	2	Copy Number Variation	CYTO GAIN: includes protein coding genes (35-49 genes)	Z0004	51			N
EV0376	Pathogenic	4	Copy Number Variation	CYTO GAIN: includes protein coding genes (50+ genes)	Z0004	36			N
EV0379	Pathogenic	0	Copy Number Variation	CYTO LOSS or GAIN: Partial overlap with established pathogenic region, but does not contain the critical region or the critical region is unknown	Z0035	6			N
EV0382	Benign	5	Population	Population: CNV LOSS or GAIN: CNV observed at >1% in DGV Gold Standard	Z0001	13			N
EV0383	Benign	3	Population	Population: CNV LOSS or GAIN: CNV observed at >0.2% in DGV Gold Standard	Z0001	14			N
EV0384	Benign	1	Population	Population: CNV LOSS or GAIN: CNV observed at >0.1% in DGV Gold Standard	Z0001	15			N
EV0385	Benign	5	Population	Population: CNV LOSS or GAIN: CNV observed at >1% in DGV	Z0001	19			N
EV0386	Benign	3	Population	Population: CNV LOSS or GAIN: CNV observed at >0.2% in DGV	Z0001	20			N
EV0387	Benign	1	Population	Population: CNV LOSS or GAIN: CNV observed at >0.1% in DGV	Z0001	21			N
EV0388	Benign	5	Population	Population: CNV LOSS or GAIN: CNV involving only AR or XL gene(s), observed at >2.0% in DGV Gold Standard	Z0001	10			N
EV0392	Benign	3	Population	Population: CNV LOSS or GAIN: CNV involving only AR or XL gene(s), observed at >0.6% in DGV Gold Standard	Z0001	11			N
EV0393	Benign	1	Population	Population: CNV LOSS or GAIN: CNV involving only AR or XL gene(s), observed at >0.1% in DGV Gold Standard	Z0001	12			N
EV0394	Benign	5	Population	Population: CNV LOSS or GAIN: CNV involving only AR or XL gene(s), observed at >2.0% in DGV	Z0001	16			N
EV0395	Benign	3	Population	Population: CNV LOSS or GAIN: CNV involving only AR or XL gene(s), observed at >0.6% in DGV	Z0001	17			N
EV0396	Benign	1	Population	Population: CNV LOSS or GAIN: CNV involving only AR or XL gene(s), observed at >0.1% in DGV	Z0001	18			N
EV0399	Benign	5	Population	Population: CNV LOSS or GAIN: CNV involving only AR or XL gene(s), observed at >6.0% in internal database	Z0001	22			N
EV0400	Benign	3	Population	Population: CNV LOSS or GAIN: CNV involving only AR or XL gene(s), observed at >1.8% in internal database	Z0001	23			N
EV0401	Benign	1	Population	Population: CNV LOSS or GAIN: CNV involving only AR or XL gene(s), observed at >0.3% in internal database	Z0001	24			N
EV0402	Benign	5	Population	Population: CNV LOSS or GAIN: CNV observed at >3% in internal database	Z0001	25			N
EV0403	Benign	3	Population	Population: CNV LOSS or GAIN: CNV observed at >0.6% in internal database	Z0001	26			N
EV0404	Benign	1	Population	Population: CNV LOSS or GAIN: CNV observed at >0.3% in internal database	Z0001	27			N
EV0301	Pathogenic	1	Individual Observations	AddOn: CNV Gain proven in tandem NOT including first or last CDS exon [LoF-est]	Z0086	1			N
EV0328	Pathogenic	0	Copy Number Variation	Effect: Partial exon deletion	Z0004	73	Y0001	34	N
EV0348	Benign		Repeat expansion	Repeat expansion in benign reportable range	Z0075	1			N
EV0250	Benign	5	Repeat expansion	Repeat expansion in normal range	Z0075	2			N
EV0251	Benign	1	Repeat expansion	Clinically relevant repeat interruption	Z0075	3			N
EV0252	Pathogenic	1	Repeat expansion	Repeat expansion in uncertain range	Z0076	7			N
EV0253	Pathogenic		Repeat expansion	Repeat expansion in intermediate range	Z0076	6			N
EV0254	Pathogenic		Repeat expansion	Repeat expansion in pre-mutation range	Z0076	5			N
EV0347	Pathogenic		Repeat expansion	Repeat expansion in pathogenic low penetrance range	Z0076	3			N
EV0255	Pathogenic	5	Repeat expansion	Repeat expansion in pathogenic range	Z0076	2			N
EV0256	Pathogenic		Repeat expansion	Repeat expansion in pathogenic range (full mutation)	Z0076	1			N
EV0357	Pathogenic		Repeat expansion	Repeat expansion in increased risk range	Z0076	4			N
EVX1	Benign	0	Indirect	Miscellaneous benign evidence	Z0090	1			Y
EVX2	Pathogenic	0	Indirect	Miscellaneous pathogenic evidence	Z0091	1			Y

### Sheet: Sherloc v7.0
EVID	Path/Benign	Points	Category	Description	Group 1	Priority 1	Group 2	Priority 2	Additive
EV0214	Benign	5	Population	Population:MAF:RECESSIVE: Very high in gnomAD	Z0001	2			N
EV0215	Benign	3	Population	Population:MAF:RECESSIVE: High in gnomAD	Z0001	6			N
EV0216	Benign	1	Population	Population:MAF:RECESSIVE: Somewhat high in gnomAD	Z0001	11			N
EV0217	Benign	5	Population	Population:MAF:DOMINANT: Very high in gnomAD	Z0001	3			N
EV0218	Benign	3	Population	Population:MAF:DOMINANT: High in gnomAD	Z0001	7			N
EV0219	Benign	1	Population	Population:MAF:DOMINANT: Somewhat high in gnomAD	Z0001	12			N
EV0432	Benign	3	Population	Population:MAF:MITOCHONDRIAL: High in MITOMAP	Z0001	9			N
EV0437	Benign	5	Population	Population:MAF:MITOCHONDRIAL: Very high in gnomAD	Z0001	4			N
EV0438	Benign	3	Population	Population:MAF:MITOCHONDRIAL: High in gnomAD	Z0001	8			N
EV0353	Benign	5	Population	Modeling: Population: Very highly predictive benign score	Z0001	1			N
EV0354	Benign	3	Population	Modeling: Population: Highly predictive benign score	Z0001	5			N
EV0355	Benign	1	Population	Modeling: Population: Moderately predictive benign score	Z0001	10			N
EV0220	Benign	4	Population	Population:Hom:STRONG: 2 homozygotes or hemizygotes in gnomAD	Z0002	2			Y
EV0221	Benign	1	Population	Population:Hom:MODERATE: 1 homozygote or hemizygote in gnomAD	Z0002	1			Y
EV0222	Benign	1	Population	Population:Hom:STRONG: 1 homozygote or hemizygote in gnomAD	Z0002	3			N
EV0297	Pathogenic	1	Population	Population: Absent in gnomAD	Z0004	69	Y0003	3	N
EV0258	Pathogenic	1	Population	Population:RECESSIVE: Allele count within pathogenic range (gnomAD)	Z0004	71	Y0003	5	N
EV0259	Pathogenic	1	Population	Population:DOMINANT: Allele count within pathogenic range (gnomAD)	Z0004	72	Y0003	6	N
EV0439	Pathogenic	1	Population	Population:MITOCHONDRIAL: Allele count within pathogenic range (gnomAD)	Z0004	73	Y0003	8	N
EV0431	Pathogenic	1	Population	Population:MITOCHONDRIAL: Absent or allele count within pathogenic range (MITOMAP)	Z0004	75	Y0003	9	N
EV0441	Pathogenic	1	Population	Population: MITOCHONDRIAL: Absent in gnomAD	Z0004	74	Y0003	7	N
EV0356	Pathogenic	1	Population	Modeling: Population: Moderately/Highly predictive pathogenic score	Z0004	70	Y0003	4	N
EV0295	Pathogenic	0	Automation	Population: Insufficient coverage in gnomAD	Z0004	68			N
EV0296	Pathogenic	0	Automation	Population: Filtered variant in gnomAD	Z0004	66			N
EV0260	Pathogenic	0	Automation	Population: Present in gnomAD but does not meet any threshold	Z0004	76			N
EV0112	Benign	3	Population	Indirect: Same protein effect as a different benign variant	Z0044	1			N
EV0323	Benign	3	Sequence Observations	Indirect: Encompassing deletion classified as benign	Z0044	2			N
EV0378	Benign	5	Copy Number Variation	Indirect: CYTO LOSS or GAIN: Identical in gene content to established benign copy number CNV	Z0044	3			N
EV0442	Benign	3	Sequence Observations	Indirect: variant in curated hypervariable region	Z0044	4			N
EV0261	Pathogenic	0	Automation	Population: Population data unreliable due to pseudogenes / highly homologous sequence	Z0004	67			N
EV0262	Pathogenic	0	Automation	Population: Multinucleotide variant	Z0082	1			N
EV0369	Pathogenic	0	Population	Population: CNV LOSS or GAIN: Absent or rare (<0.1%) from DGV gold standard	Z0004	77			N
EV0114	Pathogenic	2.5	Sequence Observations	Effect: Initiator codon variant [LoF-est]	Z0004	23	Y0001	18	N
EV0016	Pathogenic	5	Sequence Observations	Effect: Truncating variant, presumed loss of mRNA and protein [LoF-est]	Z0004	12			N
EV0019	Pathogenic	2.5	Sequence Observations	Effect: Truncating variant, may escape NMD [LoF-est]	Z0004	24	Y0001	20	N
EV0263	Pathogenic	2.5	Sequence Observations	Effect: Frameshift leading to an extension [LoF-est]	Z0004	25	Y0001	21	N
EV0017	Pathogenic	4	Sequence Observations	Effect: Variant in donor GT or acceptor AG di-nucleotide [LoF-est]	Z0004	17	Y0001	12	N
EV0198	Pathogenic	2.5	Sequence Observations	Effect: Variant in donor GT or acceptor AG di-nucleotide in the last intron [LoF-est]	Z0004	26	Y0001	22	N
EV0196	Pathogenic	2	Sequence Observations	Effect: Variant involving a last nucleotide G of the exon [LoF-est]	Z0004	28	Y0001	27	N
EV0184	Pathogenic	2	Sequence Observations	Effect: Variant involving a donor +3A/G, +4A or +5G [LoF-est]	Z0004	29	Y0001	28	N
EV0276	Pathogenic	5	Sequence Observations	Effect: Retrotransposon / other large insertion, presumed NMD [LoF-est]	Z0081	1	Y0003	1	N
EV0267	Benign	0	Sequence Observations	Effect: Splice site variants with uncertain impact	Z0085	2			N
EV0268	Benign	2	Sequence Observations	Effect: Silent variant not at end or beginning of exon	Z0005	6			N
EV0423	Benign	3	Sequence Observations	Effect: mtDNA: silent variant not in the initiator or termination codons	Z0005	10			N
EV0424	Benign	0	Sequence Observations	Effect: mtDNA: silent variant in the initiator codon	Z0005	11			N
EV0425	Benign	0	Sequence Observations	Effect: mtDNA: silent variant in the termination codon	Z0005	12			N
EV0269	Benign	2	Sequence Observations	Effect: Intronic variant outside the consensus splice site	Z0005	5			N
EV0168	Benign	2	Sequence Observations	Effect: Non-coding variant in the untranslated regions or promoter	Z0005	7	Y0002	2	N
EV0325	Benign	0	Sequence Observations	Effect: Silent variant at last 2 or first nt of exon	Z0005	8	Y0001	33	N
EV0406	Benign	3	Sequence Observations	Effect: Silent variant at the stop codon	Z0005	3			N
EV0270	Pathogenic	0	Sequence Observations	Effect: Stop loss variant	Z0083	1			N
EV0186	Pathogenic	0	Sequence Observations	Effect: Small intronic deletion or insertion	Z0063	1			N
EV0021	Benign	5	Sequence Observations	Effect: Intronic homopolymeric indel	Z0005	2			N
EV0272	Pathogenic	0	Sequence Observations	Effect: Small exonic in-frame deletion	Z0062	3			N
EV0273	Pathogenic	0	Sequence Observations	Effect: Small exonic in-frame insertion	Z0062	4			N
EV0274	Pathogenic	0	Sequence Observations	Effect: Small exonic in-frame delins	Z0062	2			N
EV0275	Pathogenic	0	Sequence Observations	Effect: Variant in a non-coding RNA (nuclear genome only)	Z0080	1			N
EV0422	Pathogenic	0	Sequence Observations	Effect: mtDNA: Variant in a non-coding RNA	Z0080	2			N
EV0208	Pathogenic	2	Sequence Observations	Effect: Initiator codon variant [NOT LoF-est]	Z0004	30	Y0001	19	N
EV0209	Pathogenic	2	Sequence Observations	Effect: Truncating variant, presumed loss of mRNA and protein [NOT LoF-est]	Z0004	13	Y0001	8	N
EV0194	Pathogenic	0	Sequence Observations	Effect: Truncating variant, may escape NMD [NOT LoF-est]	Z0064	1	Y0001	29	N
EV0264	Pathogenic	0	Sequence Observations	Effect: Frameshift leading to an extension [NOT LoF-est]	Z0064	2	Y0001	30	N
EV0207	Pathogenic	2	Sequence Observations	Effect: Variant in donor GT or acceptor AG [NOT LoF-est]	Z0004	15	Y0001	10	N
EV0266	Benign	0	Sequence Observations	Effect: Variant involving a last nucleotide G of the exon [NOT LoF-est], non-coding, and/or unlikely to result in NMD	Z0005	4			N
EV0307	Pathogenic	2.5	Sequence Observations	Effect: Retrotransposon / other large insertion [NOT LoF-est], and/or may escape NMD	Z0081	2	Y0003	2	N
EV0271	Pathogenic	0	Sequence Observations	Effect: Missense	Z0062	1			N
EV0405	Pathogenic	0	Sequence Observations	Effect: Complex variant	Z0004	78			N
EV0428	Benign	0	Sequence Observations	Effect: Extragenic variant	Z0005	13			N
EV0429	Benign	0	Sequence Observations	Effect: Extragenic insertion or deletion	Z0005	14			N
EV0430	Benign	0	Sequence Observations	Effect: Small extragenic insertion or deletion within 10 bp of a gene	Z0005	15			N
EV0331	Pathogenic	3	Experimental Studies	ObservedImpact: Altered splicing (in vivo), NMD+ and/or determined non-functional, 1 observation [LoF]	Z0004	19	Y0001	14	N
EV0365	Pathogenic	4	Experimental Studies	ObservedImpact: Altered splicing (Invitae in vivo), NMD+ and/or determined non-functional, fold-change less than or equal to 0.6 [LoF]	Z0004	18	Y0001	13	N
EV0351	Pathogenic	5	Experimental Studies	ObservedImpact: Altered splicing (in vivo), NMD+ and/or determined non-functional, 2+ observations [LoF]	Z0004	16	Y0001	11	N
EV0332	Pathogenic	2	Experimental Studies	ObservedImpact: Altered splicing (in vivo), NMD expected [not-LoF]	Z0004	22	Y0001	15	N
EV0333	Pathogenic	3	Experimental Studies	ObservedImpact: Altered splicing (in vivo), out-of-frame, may escape NMD [LoF]	Z0004	6	Y0001	1	N
EV0334	Pathogenic	1	Experimental Studies	ObservedImpact: Altered splicing (in vitro or in vivo), out-of-frame, may escape NMD [not-LoF]	Z0004	8	Y0001	4	N
EV0335	Pathogenic	2.5	Experimental Studies	ObservedImpact: Altered splicing (in vivo), initiator skipping [LoF]	Z0004	20	Y0001	16	N
EV0336	Pathogenic	2	Experimental Studies	ObservedImpact: Altered splicing (in vivo), initiator skipping [not-LoF]	Z0004	21	Y0001	17	N
EV0337	Pathogenic	3	Experimental Studies	ObservedImpact: Altered splicing (in vivo), in-frame exon-skipping [LoF]	Z0004	7	Y0001	2	N
EV0338	Pathogenic	1	Experimental Studies	ObservedImpact: Altered splicing (in vivo), in-frame exon-skipping [not-LoF]	Z0004	9	Y0001	5	N
EV0339	Pathogenic	1	Experimental Studies	ObservedImpact: Altered splicing (in vitro or in vivo), small in-frame loss (loss of one or more codons)	Z0004	10	Y0001	6	N
EV0340	Pathogenic	1	Experimental Studies	ObservedImpact: Altered splicing (in vitro or in vivo), in-frame insertion (gain of one or more codons)	Z0004	11	Y0001	7	N
EV0411	Pathogenic	3	Experimental Studies	ObservedImpact: Altered splicing (in vivo), complex / non-coding	Z0004	14	Y0001	9	N
EV0410	Pathogenic	1	Experimental Studies	ObservedImpact: Altered splicing (in vivo), inconclusive	Z0004	27	Y0001	26	N
EV0413	Benign	0	Experimental Studies	ObservedImpact: Ineligible variant	Z0008	16			N
EV0412	Pathogenic	0	Experimental Studies	ObservedImpact: Inadequate RNA data	Z0004	79			N
EV0342	Benign	2	Experimental Studies	ObservedImpact: No significantly altered splicing observed (Silent or Intronic)	Z0092	1			Y
EV0350	Pathogenic	0	Experimental Studies	ObservedImpact: No significantly altered splicing observed (Non-silent exonic)	Z0007	12	Y0001	25	N
EV0343	Benign	0	Experimental Studies	ObservedImpact: Naturally-occurring isoform	Z0004	4			N
EV0362	Benign	0	Experimental Studies	AddOn: Non-consensus intronic or silent variant with evidence of altered splicing	Z0005	1	Y0002	1	N
EV0346	Pathogenic	4	Sequence Observations	Indirect: Same observed impact as a different pathogenic variant	Z0004	5			N
EV0409	Pathogenic	3	Individual Observations	Indirect: Non-NMD truncation or extension in curated truncation-sensitive region	Z0014	2	Y0001	3	N
EV0018	Pathogenic	4	Sequence Observations	Indirect: Same protein effect as a different pathogenic variant	Z0004	31			N
EV0175	Pathogenic	5	Sequence Observations	Indirect: Fully encompasses a LP/P variant, LoF-established	Z0014	1			N
EV0298	Pathogenic	2.5	Sequence Observations	Indirect: Extension variant, upstream of a pathogenic extension (same reading-frame)	Z0014	3			N
EV0072	Pathogenic	2	Copy Number Variation	Indirect: CNV that deletes an inferred critical region	Z0014	4			N
EV0139	Pathogenic	1.5	Sequence Observations	Indirect: Disruption of essential nucleotide (mRNA splicing)	Z0014	7			N
EV0344	Pathogenic	1.5	Sequence Observations	Indirect: Disruption of essential nucleotide (ncRNA function)	Z0014	6			N
EV0044	Pathogenic	1.5	Sequence Observations	Indirect: Disruption of essential amino acid residue	Z0014	8			N
EV0223	Pathogenic	1.5	Sequence Observations	Indirect: Loss of a functionally important domain	Z0014	9			N
EV0224	Pathogenic	1.5	Individual Observations	Indirect: 3 or more rare missense at a codon, observed in Case Reports	Z0014	11			N
EV0225	Pathogenic	0.5	Individual Observations	Indirect: 2 rare missense at a codon, observed in Case Reports	Z0014	21			N
EV0426	Pathogenic	1.5	Individual Observations	Indirect: 3 or more rare SNVs at a nucleotide in a ncRNA, observed in Case Reports	Z0014	12			N
EV0427	Pathogenic	0.5	Individual Observations	Indirect: 2 or more rare SNVs at a nucleotide in a ncRNA, observed in Case Reports	Z0014	22			N
EV0229	Pathogenic	1.5	Individual Observations	Indirect: Truncation/Extension, 3 unrelated case reports with downstream C-terminus loss	Z0014	10			N
EV0230	Pathogenic	1	Individual Observations	Indirect: Truncation/Extension, 2 unrelated case reports with downstream C-terminus loss	Z0014	14			N
EV0231	Pathogenic	0.5	Individual Observations	Indirect: Truncation/Extension, 1 case report with downstream C-terminus loss	Z0014	18			N
EV0257	Pathogenic	0.5	Individual Observations	Indirect: Fully encompasses a variant with one or more case reports, LoF-established	Z0014	20			N
EV0232	Pathogenic	1.5	Individual Observations	Indirect: Extension variant, 3 unrelated case reports with downstream extensions (same reading-frame)	Z0014	13			N
EV0233	Pathogenic	1	Individual Observations	Indirect: Extension variant, 2 unrelated case reports with downstream extensions (same reading-frame)	Z0014	15			N
EV0234	Pathogenic	0.5	Individual Observations	Indirect: Extension variant, 1 case report with a downstream extension (same reading-frame)	Z0014	19			N
EV0172	Pathogenic	1	Sequence Observations	Indirect: Mutation rich region	Z0014	17			N
EV0226	Pathogenic	3	Sequence Observations	Indirect: Disruption of a critical residue in a clinically-essential domain	Z0007	1			N
EV0227	Pathogenic	1	Sequence Observations	Indirect: Disruption of a critical residue in a clinically-implicated domain	Z0007	6			N
EV0107	Pathogenic	0	Individual Observations	Individual: Observed in affected individuals not meeting case report criteria	Z0035	5			N
EV0228	Pathogenic	0	Individual Observations	Individual: 1 case report	Z0035	4			N
EV0081	Pathogenic	1	Individual Observations	Individual: 2 unrelated case reports	Z0035	3			N
EV0080	Pathogenic	2	Individual Observations	Individual: 3 unrelated case reports	Z0035	2			N
EV0079	Pathogenic	3	Individual Observations	Individual: 4 unrelated case reports	Z0035	1			N
EV0279	Pathogenic	0	Individual Observations	VariantDetails: Whole gene CNV, previously ONLY reported as part of a cytogenetic event including other genes	Z0079	1			N
EV0169	Pathogenic	1	Individual Observations	Individual: Heterozygous or hemizygous in an individual with pathognomonic features (AD or X-linked)	Z0055	1			Y
EV0153	Pathogenic	2	Individual Observations	Individual: Homozygous variant in an individual with pathognomonic features (AR only)	Z0036	1			Y
EV0154	Pathogenic	1.5	Individual Observations	Individual: Rare htz variant co-occurring with LP/P in an individual with pathognomonic features	Z0053	1			Y
EV0155	Pathogenic	1	Individual Observations	Individual: Rare htz variant co-occurring with another rare htz variant in an individual with pathognomonic features	Z0054	1			Y
EV0156	Pathogenic	1	Individual Observations	AddOn:Individual: Variant in trans with LP/P variant in affected individual	Z0052	2			Y
EV0195	Pathogenic	5	Individual Observations	CommonPathogenic: Variant in trans with 5 different LP/P variants in affected individuals	Z0052	1			N
EV0235	Pathogenic	3	Family Studies	Individual: De novo with confirmed paternity/maternity	Z0022	1			Y
EV0236	Pathogenic	2	Family Studies	Individual: De novo without confirmed paternity/maternity	Z0072	1			Y
EV0237	Pathogenic	1	Family Studies	Individual: De novo case reports when gene<>condition relationship is less than strong	Z0073	1			Y
EV0433	Pathogenic	3	Family Studies	Individual: De novo in mtDNA with confirmed maternity, multiple maternal tissues tested OR nuclear whole exome sequencing	Z0099	1			Y
EV0434	Pathogenic	2.5	Family Studies	Individual: De novo in mtDNA with confirmed maternity, single maternal tissue tested	Z0100	1			Y
EV0435	Pathogenic	2	Family Studies	Individual: De novo in mtDNA, maternity NOT confirmed, multiple maternal tissues tested OR nuclear whole exome sequencing	Z0101	1			Y
EV0436	Pathogenic	1.5	Family Studies	Individual: De novo in mtDNA, maternity NOT confirmed, single maternal tissue tested	Z0102	1			Y
EV0389	Pathogenic	3	Family Studies	Individual: 4+ de novo multi-genic case reports	Z0073	2			N
EV0390	Pathogenic	2	Family Studies	Individual: 3 de novo multi-genic case reports	Z0073	3			N
EV0391	Pathogenic	1	Family Studies	Individual: 2 de novo multi-genic case reports	Z0073	4			N
EV0327	Pathogenic	0	Individual Observations	Individual: AD/AR Diff mol mech- Case report(s) for alt-inheritance pattern	Z0089	1			N
EV0129	Benign	4	Individual Observations	Individual:Recessive: Homozygous, hemizygous or homoplasmic in unaffected individual STRONG	Z0021	2			Y
EV0084	Benign	2	Individual Observations	Individual:Dom/Rec: Homozygous, hemizygous or homoplasmic in unaffected individual MODERATE	Z0021	1			Y
EV0130	Benign	5	Individual Observations	Individual:Dominant: Homozygous or hemizygous in unaffected individual STRONG	Z0021	3			Y
EV0134	Benign	4	Individual Observations	Individual:Dominant: Heterozygous in unaffected individual, HIGH penetrance and EARLY onset	Z0038	2			Y
EV0053	Benign	2	Individual Observations	Individual:Dominant: Heterozygous in unaffected individual, INTERMEDIATE penetrance or LATE onset	Z0038	1			Y
EV0132	Benign	4	Individual Observations	Individual:Dominant:Co-occurrence: in trans with P/LP, STRONG	Z0024	2			Y
EV0133	Benign	2.5	Individual Observations	Individual:Dominant:Co-occurrence: in trans with P/LP, MODERATE	Z0024	1			Y
EV0060	Benign	1	Individual Observations	Individual:Dominant:Co-occurrence: phase unknown with P/LP variant in 2 unrelated individuals	Z0027	1			Y
EV0073	Benign	5	Individual Observations	Individual:Dominant:Co-occurrence: 4 or more independent observations	Z0033	1			N
EV0140	Benign	4	Individual Observations	Individual:Recessive:Co-occurrence: in trans with P/LP in unaffected individual, STRONG	Z0039	1			Y
EV0141	Benign	2	Individual Observations	Individual:Recessive:Co-occurrence: in trans with P/LP in unaffected individual, MODERATE	Z0039	2			Y
EV0364	Pathogenic	0	Individual Observations	Individual:Dominant: CYTO GAIN OR LOSS Heterozygous in affected individual, relatively non-specific phenotype	Z0035	7			N
EV0368	Benign	0	Individual Observations	Individual:Dominant: CYTO GAIN OR LOSS Heterozygous in unaffected individual, relatively non-specific phenotype	Z0038	3			N
EV0380	Pathogenic	0	Individual Observations	Individual:Dominant: CYTO GAIN OR LOSS Heterozygous in affected individual and found to be inherited from unaffected parent; relatively non-specific phenotype	Z0035	8			N
EV0051	Pathogenic	1	Family Studies	Segregation: Weak segregation with disease	Z0019	3			N
EV0050	Pathogenic	2.5	Family Studies	Segregation: Moderate segregation with disease	Z0019	2			N
EV0049	Pathogenic	4	Family Studies	Segregation: Strong segregation with disease	Z0019	1			N
EV0023	Pathogenic	2.5	Experimental Studies	Experimental: Gene product function disrupted, strong evidence	Z0007	2			N
EV0024	Pathogenic	1	Experimental Studies	Experimental: Gene product function disrupted, weak evidence	Z0007	7			N
EV0108	Pathogenic	0	Experimental Studies	Experimental: Gene product functional studies have been reported with conflicting or inconclusive data	Z0007	20			N
EV0033	Benign	2.5	Experimental Studies	Experimental: Gene product function preserved, strong evidence	Z0008	1			N
EV0324	Pathogenic	1	Experimental Studies	Experimental: Altered gene product (RNA or protein) expression	Z0007	9			N
EV0326	Benign	0	Experimental Studies	Experimental: Non-altered or indeterminate gene product expression	Z0008	15			N
EV0034	Benign	1	Experimental Studies	Experimental: Gene product function preserved, weak evidence	Z0008	8			N
EV0330	Pathogenic	1	Experimental Studies	Experimental: In vitro splicing: Evidence for resulting in NMD+ variant and/or in-frame determined non-functional	Z0007	8			N
EV0037	Benign	1	Experimental Studies	Experimental: In vitro splicing: Weak evidence for no impact	Z0008	7			N
EV0448	Pathogenic	0	Experimental Studies	Experimental: Altered splicing (in vitro), inconclusive	Z0007	23			N
EV0345	Pathogenic	0	Experimental Studies	Experimental: Poor quality experimental data	Z0094	1			N
EV0125	Benign	1	Sequence Observations	Evolution: Missense change seen in multiple mammalian species	Z0008	5			N
EV0352	Pathogenic	2.5	Experimental Studies	Modeling: Assay: Very highly predictive pathogenic score [Multi-model]	Z0007	3			N
EV0358	Benign	2.5	Experimental Studies	Modeling: Assay: Very highly predictive benign score [Multi-model]	Z0008	2			N
EV0314	Benign	2	Experimental Studies	Modeling: Assay: Highly predictive benign score	Z0008	3			N
EV0310	Pathogenic	2	Experimental Studies	Modeling: Assay: Highly predictive pathogenic score	Z0007	4			N
EV0311	Pathogenic	1	Experimental Studies	Modeling: Assay: Moderately predictive pathogenic score	Z0007	10			N
EV0312	Pathogenic	0	Experimental Studies	Modeling: Assay: Uncertain score	Z0007	21			N
EV0313	Benign	1	Experimental Studies	Modeling: Assay: Moderately predictive benign score	Z0008	6			N
EV0319	Benign	2	Computational & Predictive	Modeling: InSilico: Highly predictive benign score	Z0008	4			N
EV0315	Pathogenic	2	Computational & Predictive	Modeling: InSilico: Highly predictive pathogenic score	Z0007	5	Y0001	23	N
EV0316	Pathogenic	1	Computational & Predictive	Modeling: InSilico: Moderately predictive pathogenic score	Z0007	11	Y0001	24	N
EV0317	Pathogenic	0	Computational & Predictive	Modeling: InSilico: Uncertain score	Z0007	22			N
EV0318	Benign	1	Computational & Predictive	Modeling: InSilico: Moderately predictive benign score	Z0008	9			N
EV0320	Pathogenic	2	Computational & Predictive	Modeling: Indirect: Highly predictive pathogenic score	Z0014	5			N
EV0321	Pathogenic	1	Computational & Predictive	Modeling: Indirect: Moderately predictive pathogenic score	Z0014	16			N
EV0322	Pathogenic	0	Computational & Predictive	Modeling: Indirect: Uncertain score	Z0014	23			N
EV0415	Pathogenic	3	Computational & Predictive	Modeling: Clinical: Very highly predictive pathogenic score	Z0097	1			N
EV0416	Benign	3	Computational & Predictive	Modeling: Clinical: Very highly predictive benign score	Z0098	1			N
EV0417	Pathogenic	2	Computational & Predictive	Modeling: Clinical: Highly predictive pathogenic score	Z0097	2			N
EV0418	Pathogenic	1	Computational & Predictive	Modeling: Clinical: Moderately predictive pathogenic score	Z0097	3			N
EV0419	Pathogenic	0	Computational & Predictive	Modeling: Clinical: Uncertain score	Z0097	4			N
EV0420	Benign	2	Computational & Predictive	Modeling: Clinical: Highly predictive benign score	Z0098	2			N
EV0421	Benign	1	Computational & Predictive	Modeling: Clinical: Moderately predictive benign score	Z0098	3			N
EV0157	Pathogenic	1	Individual Observations	Individual: Patient with assay and/or clinical feature(s) exhibiting ≥50% clinical sensitivity	Z0037	1			Y
EV0159	Pathogenic	0	Individual Observations	Individual: Patient with a positive newborn screening result	Z0037	3			N
EV0091	Benign	0	Pathology Assays	Tumor suppressors: heterozygous in a somatic tumor	Z0031	1			N
EV0092	Benign	0	Pathology Assays	Experimental: Lynch genes: normal IHC staining	Z0032	1			N
EV0122	Pathogenic	0.5	Computational & Predictive	InSilico: General protein predictors: all deleterious	Z0007	16			N
EV0109	Pathogenic	0	Computational & Predictive	InSilico: Protein predictions - conflicting or insufficient data	Z0043	2			N
EV0407	Pathogenic	0	Computational & Predictive	InSilico: Protein predictors - PP2 deleterious	Z0043	1			N
EV0408	Benign	0	Computational & Predictive	InSilico: Protein predictors - PP2 benign	Z0095	1			N
EV0127	Benign	1	Computational & Predictive	InSilico: GENE-specific algorithm predicts benign	Z0008	10			N
EV0121	Pathogenic	1	Computational & Predictive	InSilico: GENE-specific algorithm predicts pathogenic	Z0007	15			N
EV0126	Benign	1	Computational & Predictive	InSilico: General protein predictors: all benign	Z0008	11			N
EV0119	Pathogenic	1	Computational & Predictive	InSilico: Multifactorial likelihood analysis for pathogenic	Z0046	1			N
EV0118	Benign	1	Computational & Predictive	InSilico: Multifactorial likelihood analysis for benign	Z0045	1			N
EV0359	Pathogenic	1	Computational & Predictive	InSilico: Splice predictors: Predicted splice site loss	Z0007	13	Y0001	31	N
EV0360	Pathogenic	1	Computational & Predictive	InSilico: Splice predictors: Predicted gain of a de novo splice site	Z0007	14	Y0001	32	N
EV0361	Benign	1	Computational & Predictive	InSilico: Splice predictors: Predicted no impact	Z0008	12	Y0002	3	N
EV0306	Pathogenic	0	Computational & Predictive	InSilico: Splice predictors: unavailable	Z0007	24			N
EV0449	Pathogenic	0	Computational & Predictive	InSilico: mtDNA predictors - conflicting or insufficient data	Z0007	19			N
EV0450	Pathogenic	0.5	Computational & Predictive	InSilico: mtDNA protein predictors: all deleterious	Z0007	17			N
EV0451	Benign	1	Computational & Predictive	InSilico: mtDNA protein predictors: all benign	Z0008	13			N
EV0452	Pathogenic	0.5	Computational & Predictive	InSilico: mtDNA tRNA predictors: all deleterious	Z0007	18			N
EV0453	Benign	1	Computational & Predictive	InSilico: mtDNA tRNA predictors: all benign	Z0008	14			N
EV0455	Pathogenic	5	Copy Number Variation	CNV LOSS: mtDNA: Deletion encompassing at least one mt gene	Z0004	32			N
EV0064	Pathogenic	5	Copy Number Variation	CNV LOSS: whole gene del [LoF-est]	Z0004	33			N
EV0065	Pathogenic	5	Copy Number Variation	CNV LOSS: sub-genic del - out-of-frame, subject to NMD [LoF-est]	Z0004	34			N
EV0240	Pathogenic	3	Copy Number Variation	CNV LOSS: sub-genic del - out-of-frame, may escape NMD [LoF-est]	Z0004	40			N
EV0142	Pathogenic	5	Copy Number Variation	CNV LOSS: sub-genic del - includes the initiator codon [LoF-est]	Z0004	35			N
EV0066	Pathogenic	3	Copy Number Variation	CNV LOSS: sub-genic del - includes last exon [LoF-est]	Z0004	41			N
EV0143	Pathogenic	3	Copy Number Variation	CNV LOSS: sub-genic del - in-frame [LoF-est]	Z0004	42			N
EV0299	Benign	0	Copy Number Variation	CNV LOSS: sub-genic del - UTR only exon(s)	Z0004	55			N
EV0238	Pathogenic	2	Copy Number Variation	CNV LOSS: whole gene del [NOT LoF-est]	Z0004	44			N
EV0239	Pathogenic	2	Copy Number Variation	CNV LOSS: sub-genic del - out-of-frame, subject to NMD [NOT LoF-est]	Z0004	45			N
EV0241	Pathogenic	0	Copy Number Variation	CNV LOSS: sub-genic del - out-of-frame, may escape NMD [NOT LoF-est]	Z0004	56			N
EV0242	Pathogenic	2	Copy Number Variation	CNV LOSS: sub-genic del - includes the initiator codon [NOT LoF-est]	Z0004	46			N
EV0243	Pathogenic	0	Copy Number Variation	CNV LOSS: sub-genic del - includes last exon [NOT LoF-est]	Z0004	57			N
EV0244	Pathogenic	0	Copy Number Variation	CNV LOSS: sub-genic del - in-frame [NOT LoF-est]	Z0004	58			N
EV0144	Pathogenic	2	Copy Number Variation	CNV GAIN: whole gene dup	Z0004	47			N
EV0300	Benign	0	Copy Number Variation	CNV GAIN: sub-genic dup - UTR only exon(s)	Z0004	59			N
EV0138	Pathogenic	4	Copy Number Variation	CNV GAIN: sub-genic dup - out-of-frame, assumed tandem [LoF-est]	Z0004	37			N
EV0145	Pathogenic	2	Copy Number Variation	CNV GAIN: sub-genic dup - includes first CDS exon [LoF-est]	Z0004	48			N
EV0146	Pathogenic	2	Copy Number Variation	CNV GAIN: sub-genic dup - includes last CDS exon [LoF-est]	Z0004	49			N
EV0071	Pathogenic	2	Copy Number Variation	CNV GAIN: sub-genic dup - in-frame, assumed tandem [LoF-est]	Z0004	50			N
EV0245	Pathogenic	2	Copy Number Variation	CNV GAIN: sub-genic dup - out-of-frame, assumed tandem [NOT LoF-est]	Z0004	51			N
EV0247	Pathogenic	0	Copy Number Variation	CNV GAIN: sub-genic dup - includes first CDS exon [NOT LoF-est]	Z0004	60			N
EV0248	Pathogenic	0	Copy Number Variation	CNV GAIN: sub-genic dup - includes last CDS exon [NOT LoF-est]	Z0004	61			N
EV0249	Pathogenic	0	Copy Number Variation	CNV GAIN: sub-genic dup - in-frame, assumed tandem [NOT LoF-est]	Z0004	62			N
EV0445	Pathogenic	0	Copy Number Variation	CNV GAIN: sub-genic dup - not assumed tandem	Z0004	36			N
EV0363	Pathogenic	5	Copy Number Variation	CYTO LOSS or GAIN: Aneuploidies of full arm or chromosome	Z0004	2			N
EV0366	Pathogenic	5	Copy Number Variation	CYTO LOSS or GAIN: Completely encompasses a known critical region or known pathogenic CNV of matching dosage	Z0004	3			N
EV0367	Pathogenic	0	Copy Number Variation	CYTO LOSS or GAIN: partial or sub-genic loss or gain - breakpoints unclear or exonic [NOT LoF-est]	Z0004	63			N
EV0397	Pathogenic	3	Copy Number Variation	CYTO LOSS: Breakpoints unclear or exonic [LoF-est]	Z0004	43			N
EV0398	Pathogenic	2	Copy Number Variation	CYTO GAIN: Breakpoints unclear or exonic [LoF-est]	Z0004	52			N
EV0370	Benign	2	Copy Number Variation	CYTO LOSS or GAIN: does not include protein coding genes	Z0005	9			N
EV0371	Pathogenic	0	Copy Number Variation	CYTO LOSS: includes protein coding genes (1-24 genes)	Z0004	64			N
EV0372	Pathogenic	2	Copy Number Variation	CYTO LOSS: includes protein coding genes (25-34 genes)	Z0004	53			N
EV0373	Pathogenic	4	Copy Number Variation	CYTO LOSS: includes protein coding genes (35+ genes)	Z0004	38			N
EV0374	Pathogenic	0	Copy Number Variation	CYTO GAIN: includes protein coding genes (1-34 genes)	Z0004	65			N
EV0375	Pathogenic	2	Copy Number Variation	CYTO GAIN: includes protein coding genes (35-49 genes)	Z0004	54			N
EV0376	Pathogenic	4	Copy Number Variation	CYTO GAIN: includes protein coding genes (50+ genes)	Z0004	39			N
EV0379	Pathogenic	0	Copy Number Variation	CYTO LOSS or GAIN: Partial overlap with established pathogenic region, but does not contain the critical region or the critical region is unknown	Z0035	6			N
EV0454	Pathogenic	0	Copy Number Variation	Effect: CYTO LOSS or GAIN: multigenic event	Z0106	1			N
EV0447	Pathogenic	0	Copy Number Variation	AddOn: CYTO LOSS or GAIN: larger/overlapping event observed in affected individuals	Z0105	1			N
EV0382	Benign	5	Population	Population: CNV LOSS or GAIN: CNV observed at >1% in DGV Gold Standard	Z0001	16			N
EV0383	Benign	3	Population	Population: CNV LOSS or GAIN: CNV observed at >0.2% in DGV Gold Standard	Z0001	17			N
EV0384	Benign	1	Population	Population: CNV LOSS or GAIN: CNV observed at >0.1% in DGV Gold Standard	Z0001	18			N
EV0385	Benign	5	Population	Population: CNV LOSS or GAIN: CNV observed at >1% in DGV	Z0001	22			N
EV0386	Benign	3	Population	Population: CNV LOSS or GAIN: CNV observed at >0.2% in DGV	Z0001	23			N
EV0387	Benign	1	Population	Population: CNV LOSS or GAIN: CNV observed at >0.1% in DGV	Z0001	24			N
EV0388	Benign	5	Population	Population: CNV LOSS or GAIN: CNV involving only AR or XL gene(s), observed at >2.0% in DGV Gold Standard	Z0001	13			N
EV0392	Benign	3	Population	Population: CNV LOSS or GAIN: CNV involving only AR or XL gene(s), observed at >0.6% in DGV Gold Standard	Z0001	14			N
EV0393	Benign	1	Population	Population: CNV LOSS or GAIN: CNV involving only AR or XL gene(s), observed at >0.1% in DGV Gold Standard	Z0001	15			N
EV0394	Benign	5	Population	Population: CNV LOSS or GAIN: CNV involving only AR or XL gene(s), observed at >2.0% in DGV	Z0001	19			N
EV0395	Benign	3	Population	Population: CNV LOSS or GAIN: CNV involving only AR or XL gene(s), observed at >0.6% in DGV	Z0001	20			N
EV0396	Benign	1	Population	Population: CNV LOSS or GAIN: CNV involving only AR or XL gene(s), observed at >0.1% in DGV	Z0001	21			N
EV0399	Benign	5	Population	Population: CNV LOSS or GAIN: CNV involving only AR or XL gene(s), observed at >6.0% in internal database	Z0001	25			N
EV0400	Benign	3	Population	Population: CNV LOSS or GAIN: CNV involving only AR or XL gene(s), observed at >1.8% in internal database	Z0001	26			N
EV0401	Benign	1	Population	Population: CNV LOSS or GAIN: CNV involving only AR or XL gene(s), observed at >0.3% in internal database	Z0001	27			N
EV0402	Benign	5	Population	Population: CNV LOSS or GAIN: CNV observed at >3% in internal database	Z0001	28			N
EV0403	Benign	3	Population	Population: CNV LOSS or GAIN: CNV observed at >0.6% in internal database	Z0001	29			N
EV0404	Benign	1	Population	Population: CNV LOSS or GAIN: CNV observed at >0.3% in internal database	Z0001	30			N
EV0301	Pathogenic	1	Individual Observations	AddOn: CNV Gain proven in tandem NOT including first or last CDS exon [LoF-est]	Z0086	1			N
EV0328	Pathogenic	0	Copy Number Variation	Effect: Partial exon deletion	Z0004	80	Y0001	34	N
EV0444	Pathogenic	0	Copy Number Variation	Effect: Imperfect partial duplication	Z0004	1			N
EV0443	Benign	0	Automation	Database: Variant present in MITOMAP	Z0103	1			N
EV0348	Benign		Repeat expansion	Repeat expansion in benign reportable range	Z0075	1			N
EV0250	Benign	5	Repeat expansion	Repeat expansion in normal range	Z0075	2			N
EV0251	Benign	1	Repeat expansion	Clinically relevant repeat interruption	Z0075	3			N
EV0252	Pathogenic	1	Repeat expansion	Repeat expansion in uncertain range	Z0076	7			N
EV0253	Pathogenic		Repeat expansion	Repeat expansion in intermediate range	Z0076	6			N
EV0254	Pathogenic		Repeat expansion	Repeat expansion in pre-mutation range	Z0076	5			N
EV0347	Pathogenic		Repeat expansion	Repeat expansion in pathogenic low penetrance range	Z0076	3			N
EV0255	Pathogenic	5	Repeat expansion	Repeat expansion in pathogenic range	Z0076	2			N
EV0256	Pathogenic		Repeat expansion	Repeat expansion in pathogenic range (full mutation)	Z0076	1			N
EV0357	Pathogenic		Repeat expansion	Repeat expansion in increased risk range	Z0076	4			N
EVX1	Benign	0	Indirect	Miscellaneous benign evidence	Z0090	1			Y
EVX2	Pathogenic	0	Indirect	Miscellaneous pathogenic evidence	Z0091	1			Y

### Sheet: Sherloc v7.1
EVID	Path/Benign	Points	Category	Description	Group 1	Priority 1	Group 2	Priority 2	Additive
EV0214	Benign	5	Population	Population:MAF:RECESSIVE: Very high in gnomAD	Z0001	2			N
EV0215	Benign	3	Population	Population:MAF:RECESSIVE: High in gnomAD	Z0001	6			N
EV0216	Benign	1	Population	Population:MAF:RECESSIVE: Somewhat high in gnomAD	Z0001	11			N
EV0217	Benign	5	Population	Population:MAF:DOMINANT: Very high in gnomAD	Z0001	3			N
EV0218	Benign	3	Population	Population:MAF:DOMINANT: High in gnomAD	Z0001	7			N
EV0219	Benign	1	Population	Population:MAF:DOMINANT: Somewhat high in gnomAD	Z0001	12			N
EV0432	Benign	3	Population	Population:MAF:MITOCHONDRIAL: High in MITOMAP	Z0001	9			N
EV0437	Benign	5	Population	Population:MAF:MITOCHONDRIAL: Very high in gnomAD	Z0001	4			N
EV0438	Benign	3	Population	Population:MAF:MITOCHONDRIAL: High in gnomAD	Z0001	8			N
EV0353	Benign	5	Population	Modeling: Population: Very highly predictive benign score	Z0001	1			N
EV0354	Benign	3	Population	Modeling: Population: Highly predictive benign score	Z0001	5			N
EV0355	Benign	1	Population	Modeling: Population: Moderately predictive benign score	Z0001	10			N
EV0220	Benign	4	Population	Population:Hom:STRONG: 2 homozygotes or hemizygotes in gnomAD	Z0002	2			Y
EV0221	Benign	1	Population	Population:Hom:MODERATE: 1 homozygote or hemizygote in gnomAD	Z0002	1			Y
EV0222	Benign	1	Population	Population:Hom:STRONG: 1 homozygote or hemizygote in gnomAD	Z0002	3			N
EV0297	Pathogenic	1	Population	Population: Absent in gnomAD	Z0004	69	Y0003	3	N
EV0258	Pathogenic	1	Population	Population:RECESSIVE: Allele count within pathogenic range (gnomAD)	Z0004	71	Y0003	5	N
EV0259	Pathogenic	1	Population	Population:DOMINANT: Allele count within pathogenic range (gnomAD)	Z0004	72	Y0003	6	N
EV0439	Pathogenic	1	Population	Population:MITOCHONDRIAL: Allele count within pathogenic range (gnomAD)	Z0004	73	Y0003	8	N
EV0431	Pathogenic	1	Population	Population:MITOCHONDRIAL: Absent or allele count within pathogenic range (MITOMAP)	Z0004	75	Y0003	9	N
EV0441	Pathogenic	1	Population	Population: MITOCHONDRIAL: Absent in gnomAD	Z0004	74	Y0003	7	N
EV0356	Pathogenic	1	Population	Modeling: Population: Moderately/Highly predictive pathogenic score	Z0004	70	Y0003	4	N
EV0295	Pathogenic	0	Automation	Population: Insufficient coverage in gnomAD	Z0004	68			N
EV0296	Pathogenic	0	Automation	Population: Filtered variant in gnomAD	Z0004	66			N
EV0260	Pathogenic	0	Automation	Population: Present in gnomAD but does not meet any threshold	Z0004	76			N
EV0112	Benign	3	Population	Indirect: Same protein effect as a different benign variant	Z0044	1			N
EV0323	Benign	3	Sequence Observations	Indirect: Encompassing deletion classified as benign	Z0044	2			N
EV0378	Benign	5	Copy Number Variation	Indirect: CYTO LOSS or GAIN: Identical in gene content to established benign copy number CNV	Z0044	3			N
EV0442	Benign	3	Sequence Observations	Indirect: variant in curated hypervariable region	Z0044	4			N
EV0261	Pathogenic	0	Automation	Population: Population data unreliable due to pseudogenes / highly homologous sequence	Z0004	67			N
EV0262	Pathogenic	0	Automation	Population: Multinucleotide variant	Z0082	1			N
EV0369	Pathogenic	0	Population	Population: CNV LOSS or GAIN: Absent or rare (<0.1%) from DGV gold standard	Z0004	77			N
EV0114	Pathogenic	2.5	Sequence Observations	Effect: Initiator codon variant [LoF-est]	Z0004	23	Y0001	18	N
EV0016	Pathogenic	5	Sequence Observations	Effect: Truncating variant, presumed loss of mRNA and protein [LoF-est]	Z0004	12			N
EV0019	Pathogenic	2.5	Sequence Observations	Effect: Truncating variant, may escape NMD [LoF-est]	Z0004	24	Y0001	20	N
EV0263	Pathogenic	2.5	Sequence Observations	Effect: Frameshift leading to an extension [LoF-est]	Z0004	25	Y0001	21	N
EV0017	Pathogenic	4	Sequence Observations	Effect: Variant in donor GT or acceptor AG di-nucleotide [LoF-est]	Z0004	17	Y0001	12	N
EV0198	Pathogenic	2.5	Sequence Observations	Effect: Variant in donor GT or acceptor AG di-nucleotide in the last intron [LoF-est]	Z0004	26	Y0001	22	N
EV0196	Pathogenic	2	Sequence Observations	Effect: Variant involving a last nucleotide G of the exon [LoF-est]	Z0004	28	Y0001	27	N
EV0184	Pathogenic	2	Sequence Observations	Effect: Variant involving a donor +3A/G, +4A or +5G [LoF-est]	Z0004	29	Y0001	28	N
EV0276	Pathogenic	5	Sequence Observations	Effect: Retrotransposon / other large insertion, presumed NMD [LoF-est]	Z0081	1	Y0003	1	N
EV0267	Benign	0	Sequence Observations	Effect: Splice site variants with uncertain impact	Z0085	2			N
EV0268	Benign	2	Sequence Observations	Effect: Silent variant not at end or beginning of exon	Z0005	6			N
EV0423	Benign	3	Sequence Observations	Effect: mtDNA: silent variant not in the initiator or termination codons	Z0005	10			N
EV0424	Benign	0	Sequence Observations	Effect: mtDNA: silent variant in the initiator codon	Z0005	11			N
EV0425	Benign	0	Sequence Observations	Effect: mtDNA: silent variant in the termination codon	Z0005	12			N
EV0269	Benign	2	Sequence Observations	Effect: Intronic variant outside the consensus splice site	Z0005	5			N
EV0168	Benign	2	Sequence Observations	Effect: Non-coding variant in the untranslated regions or promoter	Z0005	7	Y0002	2	N
EV0325	Benign	0	Sequence Observations	Effect: Silent variant at last 2 or first nt of exon	Z0005	8	Y0001	33	N
EV0406	Benign	3	Sequence Observations	Effect: Silent variant at the stop codon	Z0005	3			N
EV0270	Pathogenic	0	Sequence Observations	Effect: Stop loss variant	Z0083	1			N
EV0186	Pathogenic	0	Sequence Observations	Effect: Small intronic deletion or insertion	Z0063	1			N
EV0021	Benign	5	Sequence Observations	Effect: Intronic homopolymeric indel	Z0005	2			N
EV0272	Pathogenic	0	Sequence Observations	Effect: Small exonic in-frame deletion	Z0062	3			N
EV0273	Pathogenic	0	Sequence Observations	Effect: Small exonic in-frame insertion	Z0062	4			N
EV0274	Pathogenic	0	Sequence Observations	Effect: Small exonic in-frame delins	Z0062	2			N
EV0275	Pathogenic	0	Sequence Observations	Effect: Variant in a non-coding RNA (nuclear genome only)	Z0080	1			N
EV0422	Pathogenic	0	Sequence Observations	Effect: mtDNA: Variant in a non-coding RNA	Z0080	2			N
EV0208	Pathogenic	2	Sequence Observations	Effect: Initiator codon variant [NOT LoF-est]	Z0004	30	Y0001	19	N
EV0209	Pathogenic	2	Sequence Observations	Effect: Truncating variant, presumed loss of mRNA and protein [NOT LoF-est]	Z0004	13	Y0001	8	N
EV0194	Pathogenic	0	Sequence Observations	Effect: Truncating variant, may escape NMD [NOT LoF-est]	Z0064	1	Y0001	29	N
EV0264	Pathogenic	0	Sequence Observations	Effect: Frameshift leading to an extension [NOT LoF-est]	Z0064	2	Y0001	30	N
EV0207	Pathogenic	2	Sequence Observations	Effect: Variant in donor GT or acceptor AG [NOT LoF-est]	Z0004	15	Y0001	10	N
EV0266	Benign	0	Sequence Observations	Effect: Variant involving a last nucleotide G of the exon [NOT LoF-est], non-coding, and/or unlikely to result in NMD	Z0005	4			N
EV0307	Pathogenic	2.5	Sequence Observations	Effect: Retrotransposon / other large insertion [NOT LoF-est], and/or may escape NMD	Z0081	2	Y0003	2	N
EV0271	Pathogenic	0	Sequence Observations	Effect: Missense	Z0062	1			N
EV0405	Pathogenic	0	Sequence Observations	Effect: Complex variant	Z0004	78			N
EV0428	Benign	0	Sequence Observations	Effect: Extragenic variant	Z0005	13			N
EV0429	Benign	0	Sequence Observations	Effect: Extragenic insertion or deletion	Z0005	14			N
EV0430	Benign	0	Sequence Observations	Effect: Small extragenic insertion or deletion within 10 bp of a gene	Z0005	15			N
EV0331	Pathogenic	3	Experimental Studies	ObservedImpact: Altered splicing (in vivo), NMD+ and/or determined non-functional, 1 observation [LoF]	Z0004	19	Y0001	14	N
EV0365	Pathogenic	4	Experimental Studies	ObservedImpact: Altered splicing (Invitae in vivo), NMD+ and/or determined non-functional, fold-change less than or equal to 0.6 [LoF]	Z0004	18	Y0001	13	N
EV0351	Pathogenic	5	Experimental Studies	ObservedImpact: Altered splicing (in vivo), NMD+ and/or determined non-functional, 2+ observations [LoF]	Z0004	16	Y0001	11	N
EV0332	Pathogenic	2	Experimental Studies	ObservedImpact: Altered splicing (in vivo), NMD expected [not-LoF]	Z0004	22	Y0001	15	N
EV0333	Pathogenic	3	Experimental Studies	ObservedImpact: Altered splicing (in vivo), out-of-frame, may escape NMD [LoF]	Z0004	6	Y0001	1	N
EV0334	Pathogenic	1	Experimental Studies	ObservedImpact: Altered splicing (in vitro or in vivo), out-of-frame, may escape NMD [not-LoF]	Z0004	8	Y0001	4	N
EV0335	Pathogenic	2.5	Experimental Studies	ObservedImpact: Altered splicing (in vivo), initiator skipping [LoF]	Z0004	20	Y0001	16	N
EV0336	Pathogenic	2	Experimental Studies	ObservedImpact: Altered splicing (in vivo), initiator skipping [not-LoF]	Z0004	21	Y0001	17	N
EV0337	Pathogenic	3	Experimental Studies	ObservedImpact: Altered splicing (in vivo), in-frame exon-skipping [LoF]	Z0004	7	Y0001	2	N
EV0338	Pathogenic	1	Experimental Studies	ObservedImpact: Altered splicing (in vivo), in-frame exon-skipping [not-LoF]	Z0004	9	Y0001	5	N
EV0339	Pathogenic	1	Experimental Studies	ObservedImpact: Altered splicing (in vitro or in vivo), small in-frame loss (loss of one or more codons)	Z0004	10	Y0001	6	N
EV0340	Pathogenic	1	Experimental Studies	ObservedImpact: Altered splicing (in vitro or in vivo), in-frame insertion (gain of one or more codons)	Z0004	11	Y0001	7	N
EV0411	Pathogenic	3	Experimental Studies	ObservedImpact: Altered splicing (in vivo), complex / non-coding	Z0004	14	Y0001	9	N
EV0410	Pathogenic	1	Experimental Studies	ObservedImpact: Altered splicing (in vivo), inconclusive	Z0004	27	Y0001	26	N
EV0413	Benign	0	Experimental Studies	ObservedImpact: Ineligible variant	Z0008	16			N
EV0412	Pathogenic	0	Experimental Studies	ObservedImpact: Inadequate RNA data	Z0004	79			N
EV0342	Benign	2	Experimental Studies	ObservedImpact: No significantly altered splicing observed (Silent or Intronic)	Z0092	1			Y
EV0350	Pathogenic	0	Experimental Studies	ObservedImpact: No significantly altered splicing observed (Non-silent exonic)	Z0007	12	Y0001	25	N
EV0343	Benign	0	Experimental Studies	ObservedImpact: Naturally-occurring isoform	Z0004	4			N
EV0362	Benign	0	Experimental Studies	AddOn: Non-consensus intronic or silent variant with evidence of altered splicing	Z0005	1	Y0002	1	N
EV0346	Pathogenic	4	Sequence Observations	Indirect: Same observed impact as a different pathogenic variant	Z0004	5			N
EV0409	Pathogenic	3	Individual Observations	Indirect: Non-NMD truncation or extension in curated truncation-sensitive region	Z0014	2	Y0001	3	N
EV0018	Pathogenic	4	Sequence Observations	Indirect: Same protein effect as a different pathogenic variant	Z0004	31			N
EV0175	Pathogenic	5	Sequence Observations	Indirect: Fully encompasses a LP/P variant, LoF-established	Z0014	1			N
EV0298	Pathogenic	2.5	Sequence Observations	Indirect: Extension variant, upstream of a pathogenic extension (same reading-frame)	Z0014	3			N
EV0072	Pathogenic	2	Copy Number Variation	Indirect: CNV that deletes an inferred critical region	Z0014	4			N
EV0139	Pathogenic	1.5	Sequence Observations	Indirect: Disruption of essential nucleotide (mRNA splicing)	Z0014	7			N
EV0344	Pathogenic	1.5	Sequence Observations	Indirect: Disruption of essential nucleotide (ncRNA function)	Z0014	6			N
EV0044	Pathogenic	1.5	Sequence Observations	Indirect: Disruption of essential amino acid residue	Z0014	8			N
EV0223	Pathogenic	1.5	Sequence Observations	Indirect: Loss of a functionally important domain	Z0014	9			N
EV0224	Pathogenic	1.5	Individual Observations	Indirect: 3 or more rare missense at a codon, observed in Case Reports	Z0014	11			N
EV0225	Pathogenic	0.5	Individual Observations	Indirect: 2 rare missense at a codon, observed in Case Reports	Z0014	21			N
EV0426	Pathogenic	1.5	Individual Observations	Indirect: 3 or more rare SNVs at a nucleotide in a ncRNA, observed in Case Reports	Z0014	12			N
EV0427	Pathogenic	0.5	Individual Observations	Indirect: 2 or more rare SNVs at a nucleotide in a ncRNA, observed in Case Reports	Z0014	22			N
EV0229	Pathogenic	1.5	Individual Observations	Indirect: Truncation/Extension, 3 unrelated case reports with downstream C-terminus loss	Z0014	10			N
EV0230	Pathogenic	1	Individual Observations	Indirect: Truncation/Extension, 2 unrelated case reports with downstream C-terminus loss	Z0014	14			N
EV0231	Pathogenic	0.5	Individual Observations	Indirect: Truncation/Extension, 1 case report with downstream C-terminus loss	Z0014	18			N
EV0257	Pathogenic	0.5	Individual Observations	Indirect: Fully encompasses a variant with one or more case reports, LoF-established	Z0014	20			N
EV0232	Pathogenic	1.5	Individual Observations	Indirect: Extension variant, 3 unrelated case reports with downstream extensions (same reading-frame)	Z0014	13			N
EV0233	Pathogenic	1	Individual Observations	Indirect: Extension variant, 2 unrelated case reports with downstream extensions (same reading-frame)	Z0014	15			N
EV0234	Pathogenic	0.5	Individual Observations	Indirect: Extension variant, 1 case report with a downstream extension (same reading-frame)	Z0014	19			N
EV0172	Pathogenic	1	Sequence Observations	Indirect: Mutation rich region	Z0014	17			N
EV0226	Pathogenic	3	Sequence Observations	Indirect: Disruption of a critical residue in a clinically-essential domain	Z0007	1			N
EV0227	Pathogenic	1	Sequence Observations	Indirect: Disruption of a critical residue in a clinically-implicated domain	Z0007	6			N
EV0107	Pathogenic	0	Individual Observations	Individual: Observed in affected individuals not meeting case report criteria	Z0035	5			N
EV0228	Pathogenic	0	Individual Observations	Individual: 1 case report	Z0035	4			N
EV0081	Pathogenic	1	Individual Observations	Individual: 2 unrelated case reports	Z0035	3			N
EV0080	Pathogenic	2	Individual Observations	Individual: 3 unrelated case reports	Z0035	2			N
EV0079	Pathogenic	3	Individual Observations	Individual: 4 unrelated case reports	Z0035	1			N
EV0279	Pathogenic	0	Individual Observations	VariantDetails: Whole gene CNV, previously ONLY reported as part of a cytogenetic event including other genes	Z0079	1			N
EV0169	Pathogenic	1	Individual Observations	Individual: Heterozygous or hemizygous in an individual with pathognomonic features (AD or X-linked)	Z0055	1			Y
EV0153	Pathogenic	2	Individual Observations	Individual: Homozygous variant in an individual with pathognomonic features (AR only)	Z0036	1			Y
EV0154	Pathogenic	1.5	Individual Observations	Individual: Rare htz variant co-occurring with LP/P in an individual with pathognomonic features	Z0053	1			Y
EV0155	Pathogenic	1	Individual Observations	Individual: Rare htz variant co-occurring with another rare htz variant in an individual with pathognomonic features	Z0054	1			Y
EV0156	Pathogenic	1	Individual Observations	AddOn:Individual: Variant in trans with LP/P variant in affected individual	Z0052	2			Y
EV0195	Pathogenic	5	Individual Observations	CommonPathogenic: Variant in trans with 5 different LP/P variants in affected individuals	Z0052	1			N
EV0235	Pathogenic	3	Family Studies	Individual: De novo with confirmed paternity/maternity	Z0022	1			Y
EV0236	Pathogenic	2	Family Studies	Individual: De novo without confirmed paternity/maternity	Z0072	1			Y
EV0237	Pathogenic	1	Family Studies	Individual: De novo case reports when gene<>condition relationship is less than strong	Z0073	1			Y
EV0433	Pathogenic	3	Family Studies	Individual: De novo in mtDNA with confirmed maternity, multiple maternal tissues tested OR nuclear whole exome sequencing	Z0099	1			Y
EV0434	Pathogenic	2.5	Family Studies	Individual: De novo in mtDNA with confirmed maternity, single maternal tissue tested	Z0100	1			Y
EV0435	Pathogenic	2	Family Studies	Individual: De novo in mtDNA, maternity NOT confirmed, multiple maternal tissues tested OR nuclear whole exome sequencing	Z0101	1			Y
EV0436	Pathogenic	1.5	Family Studies	Individual: De novo in mtDNA, maternity NOT confirmed, single maternal tissue tested	Z0102	1			Y
EV0389	Pathogenic	3	Family Studies	Individual: 4+ de novo multi-genic case reports	Z0073	2			N
EV0390	Pathogenic	2	Family Studies	Individual: 3 de novo multi-genic case reports	Z0073	3			N
EV0391	Pathogenic	1	Family Studies	Individual: 2 de novo multi-genic case reports	Z0073	4			N
EV0327	Pathogenic	0	Individual Observations	Individual: AD/AR Diff mol mech- Case report(s) for alt-inheritance pattern	Z0089	1			N
EV0129	Benign	4	Individual Observations	Individual:Recessive: Homozygous, hemizygous or homoplasmic in unaffected individual STRONG	Z0021	2			Y
EV0084	Benign	2	Individual Observations	Individual:Dom/Rec: Homozygous, hemizygous or homoplasmic in unaffected individual MODERATE	Z0021	1			Y
EV0130	Benign	5	Individual Observations	Individual:Dominant: Homozygous or hemizygous in unaffected individual STRONG	Z0021	3			Y
EV0134	Benign	4	Individual Observations	Individual:Dominant: Heterozygous in unaffected individual, HIGH penetrance and EARLY onset	Z0038	2			Y
EV0053	Benign	2	Individual Observations	Individual:Dominant: Heterozygous in unaffected individual, INTERMEDIATE penetrance or LATE onset	Z0038	1			Y
EV0132	Benign	4	Individual Observations	Individual:Dominant:Co-occurrence: in trans with P/LP, STRONG	Z0024	2			Y
EV0133	Benign	2.5	Individual Observations	Individual:Dominant:Co-occurrence: in trans with P/LP, MODERATE	Z0024	1			Y
EV0060	Benign	1	Individual Observations	Individual:Dominant:Co-occurrence: phase unknown with P/LP variant in 2 unrelated individuals	Z0027	1			Y
EV0073	Benign	5	Individual Observations	Individual:Dominant:Co-occurrence: 4 or more independent observations	Z0033	1			N
EV0140	Benign	4	Individual Observations	Individual:Recessive:Co-occurrence: in trans with P/LP in unaffected individual, STRONG	Z0039	1			Y
EV0141	Benign	2	Individual Observations	Individual:Recessive:Co-occurrence: in trans with P/LP in unaffected individual, MODERATE	Z0039	2			Y
EV0364	Pathogenic	0	Individual Observations	Individual:Dominant: CYTO GAIN OR LOSS Heterozygous in affected individual, relatively non-specific phenotype	Z0035	7			N
EV0368	Benign	0	Individual Observations	Individual:Dominant: CYTO GAIN OR LOSS Heterozygous in unaffected individual, relatively non-specific phenotype	Z0038	3			N
EV0380	Pathogenic	0	Individual Observations	Individual:Dominant: CYTO GAIN OR LOSS Heterozygous in affected individual and found to be inherited from unaffected parent; relatively non-specific phenotype	Z0035	8			N
EV0051	Pathogenic	1	Family Studies	Segregation: Weak segregation with disease	Z0019	3			N
EV0050	Pathogenic	2.5	Family Studies	Segregation: Moderate segregation with disease	Z0019	2			N
EV0049	Pathogenic	4	Family Studies	Segregation: Strong segregation with disease	Z0019	1			N
EV0023	Pathogenic	2.5	Experimental Studies	Experimental: Gene product function disrupted, strong evidence	Z0007	2			N
EV0024	Pathogenic	1	Experimental Studies	Experimental: Gene product function disrupted, weak evidence	Z0007	7			N
EV0108	Pathogenic	0	Experimental Studies	Experimental: Gene product functional studies have been reported with conflicting or inconclusive data	Z0007	20			N
EV0033	Benign	2.5	Experimental Studies	Experimental: Gene product function preserved, strong evidence	Z0008	1			N
EV0324	Pathogenic	1	Experimental Studies	Experimental: Altered gene product (RNA or protein) expression	Z0007	9			N
EV0326	Benign	0	Experimental Studies	Experimental: Non-altered or indeterminate gene product expression	Z0008	15			N
EV0034	Benign	1	Experimental Studies	Experimental: Gene product function preserved, weak evidence	Z0008	8			N
EV0330	Pathogenic	1	Experimental Studies	Experimental: In vitro splicing: Evidence for resulting in NMD+ variant and/or in-frame determined non-functional	Z0007	8			N
EV0037	Benign	1	Experimental Studies	Experimental: In vitro splicing: Weak evidence for no impact	Z0008	7			N
EV0448	Pathogenic	0	Experimental Studies	Experimental: Altered splicing (in vitro), inconclusive	Z0007	23			N
EV0345	Pathogenic	0	Experimental Studies	Experimental: Poor quality experimental data	Z0094	1			N
EV0125	Benign	1	Sequence Observations	Evolution: Missense change seen in multiple mammalian species	Z0008	5			N
EV0352	Pathogenic	2.5	Experimental Studies	Modeling: Assay: Very highly predictive pathogenic score [Multi-model]	Z0007	3			N
EV0358	Benign	2.5	Experimental Studies	Modeling: Assay: Very highly predictive benign score [Multi-model]	Z0008	2			N
EV0314	Benign	2	Experimental Studies	Modeling: Assay: Highly predictive benign score	Z0008	3			N
EV0310	Pathogenic	2	Experimental Studies	Modeling: Assay: Highly predictive pathogenic score	Z0007	4			N
EV0311	Pathogenic	1	Experimental Studies	Modeling: Assay: Moderately predictive pathogenic score	Z0007	10			N
EV0312	Pathogenic	0	Experimental Studies	Modeling: Assay: Uncertain score	Z0007	21			N
EV0313	Benign	1	Experimental Studies	Modeling: Assay: Moderately predictive benign score	Z0008	6			N
EV0319	Benign	2	Computational & Predictive	Modeling: InSilico: Highly predictive benign score	Z0008	4			N
EV0315	Pathogenic	2	Computational & Predictive	Modeling: InSilico: Highly predictive pathogenic score	Z0007	5	Y0001	23	N
EV0316	Pathogenic	1	Computational & Predictive	Modeling: InSilico: Moderately predictive pathogenic score	Z0007	11	Y0001	24	N
EV0317	Pathogenic	0	Computational & Predictive	Modeling: InSilico: Uncertain score	Z0007	22			N
EV0318	Benign	1	Computational & Predictive	Modeling: InSilico: Moderately predictive benign score	Z0008	9			N
EV0320	Pathogenic	2	Computational & Predictive	Modeling: Indirect: Highly predictive pathogenic score	Z0014	5			N
EV0321	Pathogenic	1	Computational & Predictive	Modeling: Indirect: Moderately predictive pathogenic score	Z0014	16			N
EV0322	Pathogenic	0	Computational & Predictive	Modeling: Indirect: Uncertain score	Z0014	23			N
EV0415	Pathogenic	3	Computational & Predictive	Modeling: Clinical: Very highly predictive pathogenic score	Z0097	1			N
EV0416	Benign	3	Computational & Predictive	Modeling: Clinical: Very highly predictive benign score	Z0098	1			N
EV0417	Pathogenic	2	Computational & Predictive	Modeling: Clinical: Highly predictive pathogenic score	Z0097	2			N
EV0418	Pathogenic	1	Computational & Predictive	Modeling: Clinical: Moderately predictive pathogenic score	Z0097	3			N
EV0419	Pathogenic	0	Computational & Predictive	Modeling: Clinical: Uncertain score	Z0097	4			N
EV0420	Benign	2	Computational & Predictive	Modeling: Clinical: Highly predictive benign score	Z0098	2			N
EV0421	Benign	1	Computational & Predictive	Modeling: Clinical: Moderately predictive benign score	Z0098	3			N
EV0157	Pathogenic	1	Individual Observations	Individual: Patient with assay and/or clinical feature(s) exhibiting ≥50% clinical sensitivity	Z0037	1			Y
EV0159	Pathogenic	0	Individual Observations	Individual: Patient with a positive newborn screening result	Z0037	3			N
EV0091	Benign	0	Pathology Assays	Tumor suppressors: heterozygous in a somatic tumor	Z0031	1			N
EV0092	Benign	0	Pathology Assays	Experimental: Lynch genes: normal IHC staining	Z0032	1			N
EV0122	Pathogenic	0.5	Computational & Predictive	InSilico: General protein predictors: all deleterious	Z0007	16			N
EV0109	Pathogenic	0	Computational & Predictive	InSilico: Protein predictions - conflicting or insufficient data	Z0043	2			N
EV0407	Pathogenic	0	Computational & Predictive	InSilico: Protein predictors - PP2 deleterious	Z0043	1			N
EV0408	Benign	0	Computational & Predictive	InSilico: Protein predictors - PP2 benign	Z0095	1			N
EV0127	Benign	1	Computational & Predictive	InSilico: GENE-specific algorithm predicts benign	Z0008	10			N
EV0121	Pathogenic	1	Computational & Predictive	InSilico: GENE-specific algorithm predicts pathogenic	Z0007	15			N
EV0126	Benign	1	Computational & Predictive	InSilico: General protein predictors: all benign	Z0008	11			N
EV0119	Pathogenic	1	Computational & Predictive	InSilico: Multifactorial likelihood analysis for pathogenic	Z0046	1			N
EV0118	Benign	1	Computational & Predictive	InSilico: Multifactorial likelihood analysis for benign	Z0045	1			N
EV0359	Pathogenic	1	Computational & Predictive	InSilico: Splice predictors: Predicted splice site loss	Z0007	13	Y0001	31	N
EV0360	Pathogenic	1	Computational & Predictive	InSilico: Splice predictors: Predicted gain of a de novo splice site	Z0007	14	Y0001	32	N
EV0361	Benign	1	Computational & Predictive	InSilico: Splice predictors: Predicted no impact	Z0008	12	Y0002	3	N
EV0306	Pathogenic	0	Computational & Predictive	InSilico: Splice predictors: unavailable	Z0007	24			N
EV0449	Pathogenic	0	Computational & Predictive	InSilico: mtDNA predictors - conflicting or insufficient data	Z0007	19			N
EV0450	Pathogenic	0.5	Computational & Predictive	InSilico: mtDNA protein predictors: all deleterious	Z0007	17			N
EV0451	Benign	1	Computational & Predictive	InSilico: mtDNA protein predictors: all benign	Z0008	13			N
EV0452	Pathogenic	0.5	Computational & Predictive	InSilico: mtDNA tRNA predictors: all deleterious	Z0007	18			N
EV0453	Benign	1	Computational & Predictive	InSilico: mtDNA tRNA predictors: all benign	Z0008	14			N
EV0455	Pathogenic	5	Copy Number Variation	CNV LOSS: mtDNA: Deletion encompassing at least one mt gene	Z0004	32			N
EV0064	Pathogenic	5	Copy Number Variation	CNV LOSS: whole gene del [LoF-est]	Z0004	33			N
EV0065	Pathogenic	5	Copy Number Variation	CNV LOSS: sub-genic del - out-of-frame, subject to NMD [LoF-est]	Z0004	34			N
EV0240	Pathogenic	3	Copy Number Variation	CNV LOSS: sub-genic del - out-of-frame, may escape NMD [LoF-est]	Z0004	40			N
EV0142	Pathogenic	5	Copy Number Variation	CNV LOSS: sub-genic del - includes the initiator codon [LoF-est]	Z0004	35			N
EV0066	Pathogenic	3	Copy Number Variation	CNV LOSS: sub-genic del - includes last exon [LoF-est]	Z0004	41			N
EV0143	Pathogenic	3	Copy Number Variation	CNV LOSS: sub-genic del - in-frame [LoF-est]	Z0004	42			N
EV0299	Benign	0	Copy Number Variation	CNV LOSS: sub-genic del - UTR only exon(s)	Z0004	55			N
EV0238	Pathogenic	2	Copy Number Variation	CNV LOSS: whole gene del [NOT LoF-est]	Z0004	44			N
EV0239	Pathogenic	2	Copy Number Variation	CNV LOSS: sub-genic del - out-of-frame, subject to NMD [NOT LoF-est]	Z0004	45			N
EV0241	Pathogenic	0	Copy Number Variation	CNV LOSS: sub-genic del - out-of-frame, may escape NMD [NOT LoF-est]	Z0004	56			N
EV0242	Pathogenic	2	Copy Number Variation	CNV LOSS: sub-genic del - includes the initiator codon [NOT LoF-est]	Z0004	46			N
EV0243	Pathogenic	0	Copy Number Variation	CNV LOSS: sub-genic del - includes last exon [NOT LoF-est]	Z0004	57			N
EV0244	Pathogenic	0	Copy Number Variation	CNV LOSS: sub-genic del - in-frame [NOT LoF-est]	Z0004	58			N
EV0144	Pathogenic	2	Copy Number Variation	CNV GAIN: whole gene dup	Z0004	47			N
EV0300	Benign	0	Copy Number Variation	CNV GAIN: sub-genic dup - UTR only exon(s)	Z0004	59			N
EV0138	Pathogenic	4	Copy Number Variation	CNV GAIN: sub-genic dup - out-of-frame, assumed tandem [LoF-est]	Z0004	37			N
EV0145	Pathogenic	2	Copy Number Variation	CNV GAIN: sub-genic dup - includes first CDS exon [LoF-est]	Z0004	48			N
EV0146	Pathogenic	2	Copy Number Variation	CNV GAIN: sub-genic dup - includes last CDS exon [LoF-est]	Z0004	49			N
EV0071	Pathogenic	2	Copy Number Variation	CNV GAIN: sub-genic dup - in-frame, assumed tandem [LoF-est]	Z0004	50			N
EV0245	Pathogenic	2	Copy Number Variation	CNV GAIN: sub-genic dup - out-of-frame, assumed tandem [NOT LoF-est]	Z0004	51			N
EV0247	Pathogenic	0	Copy Number Variation	CNV GAIN: sub-genic dup - includes first CDS exon [NOT LoF-est]	Z0004	60			N
EV0248	Pathogenic	0	Copy Number Variation	CNV GAIN: sub-genic dup - includes last CDS exon [NOT LoF-est]	Z0004	61			N
EV0249	Pathogenic	0	Copy Number Variation	CNV GAIN: sub-genic dup - in-frame, assumed tandem [NOT LoF-est]	Z0004	62			N
EV0445	Pathogenic	0	Copy Number Variation	CNV GAIN: sub-genic dup - not assumed tandem	Z0004	36			N
EV0363	Pathogenic	5	Copy Number Variation	CYTO LOSS or GAIN: Aneuploidies of full arm or chromosome	Z0004	2			N
EV0366	Pathogenic	5	Copy Number Variation	CYTO LOSS or GAIN: Completely encompasses a known critical region or known pathogenic CNV of matching dosage	Z0004	3			N
EV0367	Pathogenic	0	Copy Number Variation	CYTO LOSS or GAIN: partial or sub-genic loss or gain - breakpoints unclear or exonic [NOT LoF-est]	Z0004	63			N
EV0397	Pathogenic	3	Copy Number Variation	CYTO LOSS: Breakpoints unclear or exonic [LoF-est]	Z0004	43			N
EV0398	Pathogenic	2	Copy Number Variation	CYTO GAIN: Breakpoints unclear or exonic [LoF-est]	Z0004	52			N
EV0370	Benign	2	Copy Number Variation	CYTO LOSS or GAIN: does not include protein coding genes	Z0005	9			N
EV0371	Pathogenic	0	Copy Number Variation	CYTO LOSS: includes protein coding genes (1-24 genes)	Z0004	64			N
EV0372	Pathogenic	2	Copy Number Variation	CYTO LOSS: includes protein coding genes (25-34 genes)	Z0004	53			N
EV0373	Pathogenic	4	Copy Number Variation	CYTO LOSS: includes protein coding genes (35+ genes)	Z0004	38			N
EV0374	Pathogenic	0	Copy Number Variation	CYTO GAIN: includes protein coding genes (1-34 genes)	Z0004	65			N
EV0375	Pathogenic	2	Copy Number Variation	CYTO GAIN: includes protein coding genes (35-49 genes)	Z0004	54			N
EV0376	Pathogenic	4	Copy Number Variation	CYTO GAIN: includes protein coding genes (50+ genes)	Z0004	39			N
EV0379	Pathogenic	0	Copy Number Variation	CYTO LOSS or GAIN: Partial overlap with established pathogenic region, but does not contain the critical region or the critical region is unknown	Z0035	6			N
EV0454	Pathogenic	0	Copy Number Variation	Effect: CYTO LOSS or GAIN: multigenic event	Z0106	1			N
EV0447	Pathogenic	0	Copy Number Variation	AddOn: CYTO LOSS or GAIN: larger/overlapping event observed in affected individuals	Z0105	1			N
EV0382	Benign	5	Population	Population: CNV LOSS or GAIN: CNV observed at >1% in DGV Gold Standard	Z0001	16			N
EV0383	Benign	3	Population	Population: CNV LOSS or GAIN: CNV observed at >0.2% in DGV Gold Standard	Z0001	17			N
EV0384	Benign	1	Population	Population: CNV LOSS or GAIN: CNV observed at >0.1% in DGV Gold Standard	Z0001	18			N
EV0385	Benign	5	Population	Population: CNV LOSS or GAIN: CNV observed at >1% in DGV	Z0001	22			N
EV0386	Benign	3	Population	Population: CNV LOSS or GAIN: CNV observed at >0.2% in DGV	Z0001	23			N
EV0387	Benign	1	Population	Population: CNV LOSS or GAIN: CNV observed at >0.1% in DGV	Z0001	24			N
EV0388	Benign	5	Population	Population: CNV LOSS or GAIN: CNV involving only AR or XL gene(s), observed at >2.0% in DGV Gold Standard	Z0001	13			N
EV0392	Benign	3	Population	Population: CNV LOSS or GAIN: CNV involving only AR or XL gene(s), observed at >0.6% in DGV Gold Standard	Z0001	14			N
EV0393	Benign	1	Population	Population: CNV LOSS or GAIN: CNV involving only AR or XL gene(s), observed at >0.1% in DGV Gold Standard	Z0001	15			N
EV0394	Benign	5	Population	Population: CNV LOSS or GAIN: CNV involving only AR or XL gene(s), observed at >2.0% in DGV	Z0001	19			N
EV0395	Benign	3	Population	Population: CNV LOSS or GAIN: CNV involving only AR or XL gene(s), observed at >0.6% in DGV	Z0001	20			N
EV0396	Benign	1	Population	Population: CNV LOSS or GAIN: CNV involving only AR or XL gene(s), observed at >0.1% in DGV	Z0001	21			N
EV0399	Benign	5	Population	Population: CNV LOSS or GAIN: CNV involving only AR or XL gene(s), observed at >6.0% in internal database	Z0001	25			N
EV0400	Benign	3	Population	Population: CNV LOSS or GAIN: CNV involving only AR or XL gene(s), observed at >1.8% in internal database	Z0001	26			N
EV0401	Benign	1	Population	Population: CNV LOSS or GAIN: CNV involving only AR or XL gene(s), observed at >0.3% in internal database	Z0001	27			N
EV0402	Benign	5	Population	Population: CNV LOSS or GAIN: CNV observed at >3% in internal database	Z0001	28			N
EV0403	Benign	3	Population	Population: CNV LOSS or GAIN: CNV observed at >0.6% in internal database	Z0001	29			N
EV0404	Benign	1	Population	Population: CNV LOSS or GAIN: CNV observed at >0.3% in internal database	Z0001	30			N
EV0301	Pathogenic	1	Individual Observations	AddOn: CNV Gain proven in tandem NOT including first or last CDS exon [LoF-est]	Z0086	1			N
EV0328	Pathogenic	0	Copy Number Variation	Effect: Partial exon deletion	Z0004	80	Y0001	34	N
EV0444	Pathogenic	0	Copy Number Variation	Effect: Imperfect partial duplication	Z0004	1			N
EV0443	Benign	0	Automation	Database: Variant present in MITOMAP	Z0103	1			N
EV0348	Benign		Repeat expansion	Repeat expansion in benign reportable range	Z0075	1			N
EV0250	Benign	5	Repeat expansion	Repeat expansion in normal range	Z0075	2			N
EV0251	Benign	1	Repeat expansion	Clinically relevant repeat interruption	Z0075	3			N
EV0252	Pathogenic	1	Repeat expansion	Repeat expansion in uncertain range	Z0076	7			N
EV0253	Pathogenic		Repeat expansion	Repeat expansion in intermediate range	Z0076	6			N
EV0254	Pathogenic		Repeat expansion	Repeat expansion in pre-mutation range	Z0076	5			N
EV0347	Pathogenic		Repeat expansion	Repeat expansion in pathogenic low penetrance range	Z0076	3			N
EV0255	Pathogenic	5	Repeat expansion	Repeat expansion in pathogenic range	Z0076	2			N
EV0256	Pathogenic		Repeat expansion	Repeat expansion in pathogenic range (full mutation)	Z0076	1			N
EV0357	Pathogenic		Repeat expansion	Repeat expansion in increased risk range	Z0076	4			N
EVX1	Benign	0	Indirect	Miscellaneous benign evidence	Z0090	1			Y
EVX2	Pathogenic	0	Indirect	Miscellaneous pathogenic evidence	Z0091	1			Y
